# The Etiology of Hypothyroidism Is Revealed by Alternative Genetics Association Study Methodologies

**DOI:** 10.1101/2022.10.04.22280703

**Authors:** Amos Stern, Roei Zucker, Michal Linial

**Author notes:** Corresponding author: Michal Linial, Dept. of Biological Chemistry, Institute of Life Sciences, The Hebrew University of Jerusalem, Jerusalem, 91904, Israel.

## Abstract

Hypothyroidism is a common disorder of the endocrine system in which the thyroid gland does not produce enough thyroid hormones. About 12% of the population in the USA will develop substantial thyroid deficiency over their lifetime, mostly as a result of iodine deficiency. The hypothyroidism phenotype also includes individuals that suffer from thyroid development abnormalities (congenital hypothyroidism, CH). Using a large population study, we aimed to identify the functional genes associated with an increase or decreased risk for hypothyroidism (ICD-10, E03). To this end, we used the gene-based proteome-wide association study (PWAS) method to detect associations mediated by the effects of variants on the protein function of all coding genes. The UK-Biobank (UKB) reports on 13,687 cases out of 274,824 participants of European ancestry, with a prevalence of 7.5% and 2.0% for females and males, respectively. The results from PWAS for ICD-10 E03 are a ranked list of 77 statistically significant genes (FDR-q-value <0.05) and an extended list of 95 genes with a weaker threshold (FDR-q-value <0.1). Validation was performed using the FinnGen Freeze 7 (Fz7) database across several GWAS with 33.5k to 44.5k cases. We validated 9 highly significant genes across the two independent cohorts. About 12% of the PWAS reported genes are strictly associated with a recessive inheritance model that is mostly overlooked by GWAS. Furthermore, PWAS performed by sex stratification identified 9 genes in males and 63 genes in females. However, resampling and statistical permutation tests confirmed that the genes involved in hypothyroidism are common to both sexes. Many of these genes function in the recognition and response of immune cells, with a strong signature of autoimmunity. Additional genetic association protocols, including PWAS, TWAS (transcriptional WAS), Open Targets (OT, unified GWAS) and coding-GWAS, revealed the complex etiology of hypothyroidism. Each association method highlights a different facet of the disease, including the developmental program of CH, autoimmunity, gene dysregulation, and sex-related gene enrichment. We conclude that genome association methods are complementary while each one reveals different aspects of hypothyroidism. Applying a multiple-protocol approach to complex diseases is expected to improve interpretability and clinical utility.

## Supplementary material for "The Etiology of Hypothyroidism Is Revealed by Alternative Genetics Association Study Methodologies": Suppl Tables S1-S8: MedRxiv-E03-Suppl Table S1 (2119 UniProt-missing).xlsx

### Sheet: Sheet1
Supplementary Table S1. 2119 Uniprot genes, not included in PWAS
Q5VUY0	AADACL3
Q9NY61	AATF
Q9BZC7	ABCA2
Q9NYB9	ABI2
P16442	ABO
Q13085	ACACA
Q709F0	ACAD11
Q9BR61	ACBD6
Q96AP0	ACD
Q6ZUV0	ACOT7L
Q9NPH0	ACP6
Q08043	ACTN3
O43506	ADAM20
Q6NVV9	ADAM5
P59510	ADAMTS20
A8MUL3	ADARB2-AS1
Q86TW2	ADCK1
Q3MIX3	ADCK5
Q86SQ3	ADGRE4P
Q9HAR2	ADGRL3
P00325	ADH1B
P00326	ADH1C
P28332	ADH6
P86434	ADORA2A-AS1
P0DMS8	ADORA3
Q9BRR6	ADPGK
P18089	ADRA2B
P08588	ADRB1
Q9Y6Z5	AFDN-DT
P51826	AFF3
Q8TF27	AGAP11
Q99490	AGAP2
Q96P47	AGAP3
Q5VUJ5	AGAP7P
Q5VTM2	AGAP9
Q96MI9	AGBL1
Q8NEM8	AGBL3
Q9H0P7	AGPAT4-IT1
O00468	AGRN
P0C7V0	AHI1-DT
Q719I0	AHSA2P
Q9Y2D5	AKAP2
Q9ULX6	AKAP8L
Q5T2L2	AKR1C8
Q8NHP1	AKR7L
P30837	ALDH1B1
P43353	ALDH3B1
P49189	ALDH9A1
C9J202	ALG1L2
Q9H6U8	ALG9
Q8TCU4	ALMS1
Q9H560	ANKRD19P
Q5TYW2	ANKRD20A1
Q8NF67	ANKRD20A12P
Q5VUR7	ANKRD20A3P
A0PJZ0	ANKRD20A5P
Q5CZ79	ANKRD20A8P
Q6NSI1	ANKRD26P1
Q9BXX3	ANKRD30A
Q69YU3	ANKRD34A
A6QL64	ANKRD36
Q8N2N9	ANKRD36B
Q96IX9	ANKRD36BP1
Q53H64	ANKRD40CL
Q8N8A2	ANKRD44
Q9NQ90	ANO2
A1A5B4	ANO9
O43423	ANP32C
A6NF34	ANTXRL
A6NMY6	ANXA2P2
P09525	ANXA4
P13928	ANXA8
Q5VT79	ANXA8L1
P0DMC3	APELA
P51693	APLP1
Q6NTF7	APOBEC3H
Q9BPW4	APOL4
A6NM10	AQP12B
A0A075B734	AQP7B
A6NL99	AQP7P3
Q3KRB8	ARHGAP11B
Q9P227	ARHGAP23
Q96IT6	ARHGAP5-AS1
Q9HCE6	ARHGEF10L
Q6ZSZ5	ARHGEF18
Q8IVW6	ARID3B
Q66PJ3	ARL6IP4
Q6T311	ARL9
Q7Z3E5	ARMC9
Q5H9R4	ARMCX4
Q93070	ART4
Q495Z4	ASB16-AS1
Q9NQ33	ASCL3
Q6XD76	ASCL4
L0R819	ASDURF
Q8IXJ9	ASXL1
Q674R7	ATG9B
Q13315	ATM
Q5TC04	ATP1A1-AS1
P23634	ATP2B4
O75185	ATP2C2
A0A1B0GUX0	ATP6V1FNB
Q04656	ATP7A
P98198	ATP8B2
Q156A1	ATXN8
P0DMR3	ATXN8OS
O14965	AURKA
Q9Y2T1	AXIN2
P30530	AXL
A8MXE2	B3GALT9
Q6ZMB0	B3GNT6
P56817	BACE1
Q99933	BAG1
Q13072	BAGE
Q86Y30	BAGE2
Q86Y29	BAGE3
Q86Y28	BAGE4
Q86Y27	BAGE5
Q9P281	BAHCC1
Q6ZT62	BARGIN
Q9BXC9	BBS2
O60756	BCE1
Q8N888	BCORP1
A8MW95	BECN2
O15392	BIRC5
Q5H9B9	BMP2KL
Q12983	BNIP3
Q9H3K6	BOLA2, BOLA2B
Q14137	BOP1
Q9GZL8	BPESC1
Q86YQ2	BPIFA4P
P51587	BRCA2
A0A1B0GUI7	BRD3OS
P59051	BRWD1-AS2
Q96KV6	BTN2A3P
A8MVZ5	BTNL10
Q5T3Y7	BVES-AS1
A0A1B0GUT2	C10orf143
Q8IYJ2	C10orf67
Q6IPW1	C11orf71
A0A1B0GVM6	C11orf97
E9PRG8	C11orf98
A0A1B0GVH6	C13orf42
A0A1B0GUA9	C13orf46
Q9NPU4	C14orf132
Q7Z2V1	C16orf82
A8MU93	C17orf100
A0A1B0GUU1	C17orf113
A0A1B0GUV1	C17orf114
Q8WW18	C17orf50
Q8N4C9	C17orf78
A8MV24	C17orf98
Q96N68	C18orf15
Q96B23	C18orf25
A0A1B0GUS0	C19orf85
P0DN25	C1GALT1C1L
Q5VVS0	C1orf140
Q5SNV9	C1orf167
Q5T0J3	C1orf220
A0A0U1RR37	C1orf232
Q9BXJ5	C1QTNF2
P00736	C1R
Q8NBC4	C20orf203
A0A1B0GTL2	C20orf204
O14523	C2CD2L
P0DPF5	C2orf27A
Q96LS8	C2orf48
A6NN90	C2orf81
A0A1B0GVN3	C2orf92
Q3SXR2	C3orf36
A0A1B0GTC6	C3orf85
P0DN24	C3orf86
Q6ZMU1	C3P1
A6NFR6	C5orf60
Q9HD87	C6orf50
A4D0Y5	C7orf77
P07358	C8B
Q96CB5	C8orf44
P0DMQ9	C8orf89
Q8WTZ4	CA5BP1
Q13936	CACNA1C
Q8WXS5	CACNG8
Q8N1I8	CACTIN-AS1
P01258	CALCA
P06881	CALCA
P30988	CALCR
Q13555	CAMK2G
A6NHC0	CAPN8
Q6XLA1	CASC2
Q8IU53	CASC2
Q6UXS9	CASP12
Q9UKL3	CASP8AP2
A6NHX0	CASTOR2
Q8NAP1	CASTOR3
Q13166	CATR1
Q8N350	CBARP
Q4V339	CBWD6
Q6DHV5	CC2D2B
Q6ZP82	CCDC141
Q3MJ40	CCDC144B
Q8IYA2	CCDC144CP
Q6ZUS6	CCDC149
A6NI56	CCDC154
A0A0D9SF12	CCDC163
A0A096LP49	CCDC187
H7C350	CCDC188
P0DO97	CCDC192
A0A1B0GVG4	CCDC194
A0A1B0GUA6	CCDC195
A0A1B0GTZ2	CCDC196
Q8NCU1	CCDC197
A0A1B0GVQ3	CCDC200
A0A1B0GTI1	CCDC201
Q8TAB7	CCDC26
A0A096LPI5	CCDC28A-AS1
Q8N5R6	CCDC33
Q2TAC2	CCDC57
Q96M83	CCDC7
Q16627	CCL14
Q16663	CCL15
O15467	CCL16
P55774	CCL18
P55773	CCL23
P10147	CCL3
P16619	CCL3L1, CCL3L3
P13236	CCL4
Q8NHW4	CCL4L1, CCL4L2
P13501	CCL5
Q8N1B3	CCNQ
Q5T2Q4	CCNYL2
P0C7X3	CCNYL3
A6NM43	CCT8L1P
Q6UWJ8	CD164L2
Q8N6Q3	CD177
P41217	CD200
Q8TD46	CD200R1
P25063	CD24
A0A0K2S4Q6	CD300H
A8K4G0	CD300LB
A6NJW9	CD8B2
A4D256	CDC14C
Q9H251	CDH23
P0DO92	CDIPTOSP
P21127	CDK11B
Q00532	CDKL1
O76039	CDKL5
P51861	CDR1
Q8N9R6	CDRT4
Q15517	CDSN
Q6UY09	CEACAM20
Q9BXF3	CECR2
P0C854	CECR9
P19835	CEL
Q8N7Q2	CELF2-AS1
Q7Z7K6	CENPV
A0A0U1RR11	CENPVL1
P0DPI3	CENPVL2
A0A0U1RRI6	CENPVL3
Q9Y4F5	CEP170B
Q96L14	CEP170P1
Q96LK0	CEP19
Q9UKY3	CES1P1
O00748	CES2
Q6ZTR5	CFAP47
Q9C0B2	CFAP74
A0A1B0GU71	CFAP97D2
D6REC4	CFAP99
P08603	CFH
Q92496	CFHR4
A6NKQ9	CGB1
Q9P2M7	CGN
Q9BUX1	CHAC1
Q13111	CHAF1A
Q5T1J5	CHCHD2P9
Q86WJ1	CHD1L
P59074	CHMP4BP1
Q6ZTR7	CIBAR2
Q8TBR5	CIRBP-AS1
A0A1B0GTW7	CIROP
P0C7P0	CISD3
O75122	CLASP2
Q9Y6N3	CLCA3P
H7C241	CLDN34
O00501	CLDN5
Q6ZU45	CLEC20A
O75503	CLN5
Q96NS8	CLUHP3
Q9Y471	CMAHP
P30085	CMPK1
G9CGD6	CNK3/IPCEF1
Q9NXG0	CNTLN
Q96NU0	CNTNAP3B
Q9C0A0	CNTNAP4
Q9H9E3	COG4
P13942	COL11A2
Q6ZST2	COL25A1-DT
Q96A83	COL26A1
P02462	COL4A1
Q5SY13	COL5A1-AS1
Q9UBF2	COPG2
Q9P299	COPZ2
Q96H96	COQ2
O60397	COX7A2P2
P00450	CP
Q8IZJ3	CPAMD8
A0A1W2PPM1	CPHXL
A0A1W2PPK0	CPHXL2
P17927	CR1
Q9HC73	CRLF2
H7BZ55	CROCC2
Q86T23	CROCCP2
Q8IVE0	CROCCP3
Q49AN0	CRY2
Q8N1P7	CRYBG2
Q68DQ2	CRYBG3
A6NIL9	CRYM-AS1
Q6PB30	CSAG1
Q9Y5P2	CSAG2, CSAG3
Q8NCQ2	CSNK1G2-AS1
A0A1B0GTH6	CSNKA2IP
Q1MSJ5	CSPP1
Q5W188	CST9LP1
Q5HYN5	CT45A1
P0DMU9	CT45A10
Q5DJT8	CT45A2
Q8NHU0	CT45A3
P0DMU8	CT45A5
P0DMU7	CT45A6
P0DMV0	CT45A7
P0DMV1	CT45A8
P0DMV2	CT45A9
O75638	CTAG2
Q8IX95	CTAGE3P
Q5NE16	CTSL3P
A0A1B0GTU2	CTXND1
A0A1B0GV90	CTXND2
Q9P013	CWC15
Q9NXE8	CWC25
Q9H2A7	CXCL16
O96002	CXorf1
A8MYA2	CXorf49, CXorf49B
A0A1B0GTR3	CXorf51A
P0DPH9	CXorf51B
Q7L576	CYFIP1
Q96F07	CYFIP2
Q16678	CYP1B1
P08686	CYP21A2
Q4G0S4	CYP27C1
P11509	CYP2A6
P10635	CYP2D6
A0A087X1C5	CYP2D7
Q6ZSU1	CYP2G1P
P24462	CYP3A7
Q9HCS2	CYP4F12
Q9H0H9	CYP4F30P
P98187	CYP4F8
Q8N1L4	CYP4Z2P
Q16850	CYP51A1
Q99418	CYTH2
O43739	CYTH3
Q9UI36	DACH1
P0C864	DANCR
Q9NR90	DAZ3
P11182	DBT
Q9Y4B6	DCAF1
Q9NV06	DCAF13
A8MYV0	DCDC2C
Q6V1P9	DCHS2
Q9NPI6	DCP1A
Q8IU60	DCP2
P0DPQ6	DDIT3
Q99489	DDO
A8MPP1	DDX11L8
Q92771	DDX12P
Q92841	DDX17
Q9Y2R4	DDX52
A8MXU0	DEFB108A, DEFB108C
Q30KR1	DEFB109B
A0A096LNP1	DEFB131B
Q6NSW5	DENND10P1
Q6P3S1	DENND1B
O75140	DEPDC5
P0CG12	DERPC
Q5KSL6	DGKK
Q6UWP2	DHRS11
Q9P1J3	DHRS4-AS1
P0CG22	DHRS4L1
Q6PKH6	DHRS4L2
Q14236	DIAPH2-AS1
P49895	DIO1
Q92813	DIO2
P55073	DIO3
Q9NRI5	DISC1
Q155Q3	DIXDC1
Q9P1A6	DLGAP2
P56179	DLX6
Q96GE9	DMAC1
P11532	DMD
Q8N9W5	DNAAF3
Q9UFH2	DNAH17
Q8WWF6	DNAJB3
A6NH13	DNAJC9-AS1
O14645	DNALI1
Q6PK57	DNM1P34
Q6ZS02	DNM1P46
Q9ULA0	DNPEP
Q14184	DOC2B
Q96N67	DOCK7
Q9BZ29	DOCK9
Q9H4A9	DPEP2
A0A0U1RQF7	DPEP2NB
Q9H4B8	DPEP3
Q9H4G8	DPH3P1
Q6NXN4	DPY19L2P1
Q6ZN68	DPY19L2P2
Q12882	DPYD
P35462	DRD3
Q8TD84	DSCAML1
P59022	DSCR10
P59020	DSCR9
Q8IZU8	DSEL
Q03001	DST
O95147	DUSP14
O43812	DUX1
Q96PT4	DUX3
Q9UBX2	DUX4
P0CJ85	DUX4L2
P0CJ86	DUX4L3
P0CJ88	DUX4L5
P0CJ89	DUX4L6
P0CJ90	DUX4L7
Q6RFH8	DUX4L9
Q96PT3	DUX5
A0A1W2PPF3	DUXB
P54792	DVL1P1
Q5VYK3	ECPAS
Q19T08	ECSCR
A0A1B0GTR0	EDDM13
Q5VTE0	EEF1A1P5
P0DPD7	EEF1AKMT4
P0DPD8	EEF1AKMT4-ECE2
Q658K8	EEF1DP3
A8MWE9	EFCAB8
Q0D2K5	EGFEM1P
O14681	EI24
P78344	EIF4G2
Q96BJ8	ELMO3
P15502	ELN
Q92979	EMG1
Q96A84	EMID1
Q9Y6C2	EMILIN1
Q04741	EMX1
A6NNW6	ENO4
Q8TE69	EOLA1
Q9UF33	EPHA6
B3EWF7	EPM2A
A6NHQ4	EPOP
P58107	EPPK1
O76042	ERC2-IT1
P0DP91	ERCC6
Q5T890	ERCC6L2
Q8WZB0	ERCC6L2-AS1
A0A1W2PQ73	ERFL
Q76MJ5	ERN2
P60507	ERVFC1
P60608	ERVFC1-1
M5A8F1	ERVH48-1
P10265	ERVK-10
P10266	ERVK-10
P61580	ERVK-10
P87889	ERVK-10
Q9UQG0	ERVK-11
P61578	ERVK-16
O42043	ERVK-18
P63123	ERVK-18
Q9QC07	ERVK-18
O71037	ERVK-19
P61572	ERVK-19
P63120	ERVK-19
Q9WJR5	ERVK-19
Q9YNA8	ERVK-19
P61565	ERVK-21
P61571	ERVK-21
P62683	ERVK-21
P63119	ERVK-21
P61566	ERVK-24
P61581	ERVK-24
P63129	ERVK-24
P63145	ERVK-24
P61570	ERVK-25
P61579	ERVK-25
P63125	ERVK-25
P63136	ERVK-25
P61583	ERVK-5
Q9HDB8	ERVK-5
Q9HDB9	ERVK-5
Q69383	ERVK-6
Q69384	ERVK-6
Q7LDI9	ERVK-6
Q9BXR3	ERVK-6
Q9Y6I0	ERVK-6
P61567	ERVK-7
P61582	ERVK-7
P63130	ERVK-7
P63131	ERVK-7
P63135	ERVK-7
P61575	ERVK-8
P62685	ERVK-8
P63122	ERVK-8
P63133	ERVK-8
Q902F8	ERVK-8
P61573	ERVK-9
P63126	ERVK-9
P63127	ERVK-9
P63128	ERVK-9
Q9UKH3	ERVK-9
P61568	ERVK11-1
Q9NX77	ERVK13-1
P60509	ERVPABLB-1
P61550	ERVS71-1
Q1W209	ESRG
A0FGR8	ESYT2
Q3ZM63	ETDA
P0DPP9	ETDB
A0A1B0GVM5	ETDC
A0A1B0GW35	EXOC1L
Q2M3D2	EXOC3L2
P00488	F13A1
P55085	F2RL1
P12259	F5
P23610	F8A1, F8A2, F8A3
P12104	FABP2
A8MUU1	FABP5P3
O60427	FADS1
A8MWK0	FADS2B
Q8N9I5	FADS6
Q4KMX7	FAM106A
P0CH98	FAM106C
C9JC47	FAM157A
P0CG42	FAM157B
P0CG43	FAM157C
Q8N8A8	FAM169B
A6NC97	FAM172BP
Q6P0A1	FAM180B
Q5T1J6	FAM182A
Q96PV7	FAM193B
Q5SY85	FAM201A
Q63HN1	FAM205BP
A6NFA0	FAM205C
B1ANY3	FAM220BP
Q8IWN6	FAM223A
A6NKX1	FAM223B
P0C875	FAM228B
A0A1B0GUQ0	FAM236A
A0A1B0GV22	FAM236B
P0DP71	FAM236C
A0A1B0GTK5	FAM236D
A0A1B0GTK4	FAM237A
A0A1B0GVD1	FAM237B
A0A1B0GVK7	FAM240A
A0A1B0GVZ2	FAM240B
A0A494C0Y3	FAM246A
A0A494C0N9	FAM246B
P0DSO1	FAM246C
B3EWG5	FAM25C
Q5VT28	FAM27B, FAM27C
Q5T7N8	FAM27D1
Q08E93	FAM27E3
A6NHR8	FAM47DP
P0C841	FAM66E
H0Y354	FAM72C
Q5RGS3	FAM74A1
Q4VXF1	FAM74A3
Q5TZK3	FAM74A4, FAM74A6
A6NL05	FAM74A7
Q96LP2	FAM81B
Q9H4H8	FAM83D
A6NEL3	FAM86C2P
Q05BU3	FAM86JP
P0C7U9	FAM87A
A6NDY2	FAM90A10
A8MX19	FAM90A12P
P0C7W8	FAM90A13P
P0C7W9	FAM90A14
P0C7V4	FAM90A15P
P0DV73	FAM90A16
P0DV74	FAM90A17
P0DV75	FAM90A18
P0DV76	FAM90A19
A6NIJ5	FAM90A20P
A8MWA6	FAM90A22
A8MXZ1	FAM90A23
P0C7X0	FAM90A24P
A6NNH2	FAM90A27P
Q658T7	FAM90A2P
A8MXJ8	FAM90A5P
A6NKC0	FAM90A7
A6NJQ4	FAM90A8
A6NNJ1	FAM90A9
P62861	FAU
P35555	FBN1
Q96ME1	FBXL18
Q494R0	FBXL19-AS1
Q9UKT6	FBXL21P
B0L3A2	FBXW7-AS1
Q8WWV6	FCAMR
Q9Y6R7	FCGBP
P31995	FCGR2C
O75015	FCGR3B
Q7L513	FCRLA
Q6P4F2	FDX2
A9Z1Z3	FER1L4
A0AVI2	FER1L5
Q8NA97	FER1L6-AS1
Q96M78	FER1L6-AS2
O43320	FGF16
P09038	FGF2
A6NMB9	FIGNL2
Q75LS8	FKBP9P1
Q9NZU1	FLRT1
Q8TAF5	FLVCR1-DT
Q96PY5	FMNL2
Q99518	FMO2
O60774	FMO6P
Q8NAU1	FNDC5
Q9HBA9	FOLH1B
P41439	FOLR3
Q16676	FOXD1
Q3SYB3	FOXD4L6
A8MTJ6	FOXI3
A0A1W2PRP0	FOXL3
A0A2Z4LIS9	FOXO3B
A8MYZ6	FOXO6
Q86XX4	FRAS1
P0C7T7	FRMD6-AS1
Q9BZ68	FRMD8P1
Q6IN97	FRMPD2B
P23945	FSHR
E5RQL4	FTCDNL1
P0C7X4	FTH1P19
P21217	FUT3
Q11128	FUT5
P58550	FXYD6P3
Q9UN88	GABRQ
A8MPY1	GABRR3
Q96PS6	GAFA1
P0CL82	GAGE12I
Q4V321	GAGE13
Q13066	GAGE2B, GAGE2C
Q9UEU5	GAGE2D, GAGE8
Q4V326	GAGE2E
P0DSO3	GAGE4
Q13069	GAGE5
Q13070	GAGE6
O76087	GAGE7
Q9HCQ5	GALNT9
Q99501	GAS2L1
Q8NHY3	GAS2L2
O95177	GAS8-AS1
A0A0B4J2D5	GATD3B
Q9H227	GBA3
Q14397	GCKR
Q6ZNI0	GCNT7
Q8WZA8	GCRG224
P55107	GDF10
Q9UK05	GDF2
Q9H3C7	GGNBP2
P36268	GGT2P
A6NGU5	GGT3P
Q4G0N0	GGTA1
B5MD39	GGTLC3
P0DJR0	GIMD1
P36382	GJA5
P32189	GK
Q14409	GK3P
P0CG01	GKN3P
P16278	GLB1
A0A0U1RQE8	GLYATL1B
Q8IVK1	GLYCAM1
Q49A26	GLYR1
Q8NEA9	GMCL2
P84996	GNAS
A0A1W2PPG7	GNG14
Q96P88	GNRHR2
Q9HBQ8	GOLGA2P5
Q8N7Z2	GOLGA6L1
A6NI86	GOLGA6L10
H0YKK7	GOLGA6L19
H0YM25	GOLGA6L22
A6NEY3	GOLGA6L3
A8MZA4	GOLGA6L6
A0A1B0GV03	GOLGA6L7
A6NEM1	GOLGA6L9
A7E2F4	GOLGA8A
A6NN73	GOLGA8CP
Q0D2H9	GOLGA8DP
A6NC78	GOLGA8IP
D6RF30	GOLGA8K
Q5T7V8	GORAB
Q5T3I0	GPATCH4
Q86YW7	GPHB5
Q8IV16	GPIHBP1
Q6PRD1	GPR179
Q8NGA4	GPR32P1
Q49SQ1	GPR33
Q9NQ84	GPRC5C
P07203	GPX1
P18283	GPX2
P22352	GPX3
P36969	GPX4
P59796	GPX6
A4D1Z8	GRIFIN
Q9C0E4	GRIP2
Q4V328	GRIPAP1
Q2KHT4	GSG1
Q9NRJ2	GSN-AS1
P30711	GSTT1
A0A1W2PR19	GSTT4
O43708	GSTZ1
P78347	GTF2I
Q86UP8	GTF2IRD2
Q92664	GTF3A
O43824	GTPBP6
Q9NYZ3	GTSE1
X6R8D5	GUCA1ANB
O75343	GUCY1B2
Q15486	GUSBP1
Q6P575	GUSBP11
Q7Z2Y8	GVINP1
P02724	GYPA
Q4G0G2	H1-10-AS1
P60008	H1-9P
P0C5Y9	H2AB1
P0C5Z0	H2AB2, H2AB3
Q96KK5	H2AC12
Q99878	H2AC14
P04908	H2AC4, H2AC8
A0A3B3IU63	H2AL3
P57053	H2BC12L
Q99879	H2BC14
P23527	H2BC17
Q6DRA6	H2BC19P
Q6DN03	H2BC20P
P33778	H2BC3
Q93079	H2BC9
A0A2R8Y619	H2BK1
Q5TEC6	H3-7
P0DPK2	H3Y1
P0DPK5	H3Y2
Q99525	H4C7
P69891	HBG1
E2RYF7	HCG22
P08631	HCK
Q6MZN7	HCP5
Q7Z4V5	HDGFL2
A2RTY3	HEATR9
Q9BVR0	HERC2P3
P61576	HERV-K104
P63124	HERV-K104
P61574	HERVK_113
P62684	HERVK_113
P63121	HERVK_113
P63132	HERVK_113
Q902F9	HERVK_113
Q9H8Q6	HEXA-AS1
P07686	HEXB
P28067	HLA-DMA
P28068	HLA-DMB
P01909	HLA-DQA1
P01920	HLA-DQB1
P05538	HLA-DQB2
P79483	HLA-DRB3
P13762	HLA-DRB4
P01893	HLA-H
Q8NDA2	HMCN2
B2RPK0	HMGB1P1
Q86SG4	HMGN2P46
Q12766	HMGXB3
O97980	HMHB1
P20823	HNF1A
P35680	HNF1B
A0A2R8Y4L2	HNRNPA1L3
Q99729	HNRNPAB
B2RXH8	HNRNPCL2
B7ZW38	HNRNPCL3
P0DMR1	HNRNPCL4
P49639	HOXA1
C0HLZ6	HOXB-AS3
P32754	HPD
P13985	HRES1
P0DUH7	HRURF
A0A1B0GWH4	HSFX3
A0A1B0GTS1	HSFX4
Q14568	HSP90AA2P
Q58FG1	HSP90AA4P
Q58FG0	HSP90AA5P
Q58FF8	HSP90AB2P
Q58FF7	HSP90AB3P
Q58FF6	HSP90AB4P
Q58FF3	HSP90B2P
P48741	HSPA7
Q9BQS6	HSPB9
Q14602	ID2B
Q13907	IDI1
Q9NZ38	IDI2-AS1
P40305	IFI27
P01563	IFNA2
K9M1U5	IFNL4
Q6U949	IGF2-AS
Q86VF2	IGFN1
P01880	IGHD
P01860	IGHG3
P01871	IGHM
P23083	IGHV1-2
A0A0C4DH29	IGHV1-3
P0DTW3	IGHV1-38-4
A0A0A0MS14	IGHV1-45
A0A0C4DH39	IGHV1-58
A0A0G2JMI3	IGHV1-69-2
A0A0B4J2H0	IGHV1-69D
P0DP01	IGHV1-8
P01817	IGHV2-5
P01814	IGHV2-70
A0A0C4DH43	IGHV2-70D
P01762	IGHV3-11
P01766	IGHV3-13
P01764	IGHV3-23
P01768	IGHV3-30
P0DP02	IGHV3-30-3
P0DP03	IGHV3-30-5
P0DTE1	IGHV3-38-3
P0DP04	IGHV3-43D
P01763	IGHV3-48
A0A0A0MS15	IGHV3-49
P01767	IGHV3-53
A0A0J9YX35	IGHV3-64D
P01782	IGHV3-9
A0A0C4DH34	IGHV4-28
A0A087WSY4	IGHV4-30-2
P0DP06	IGHV4-30-4
P0DP07	IGHV4-31
P0DP08	IGHV4-38-2
A0A075B6R2	IGHV4-4
A0A0C4DH41	IGHV4-61
A0A0J9YXX1	IGHV5-10-1
A0A0J9YVY3	IGHV7-4-1
P0DTE2	IGHV8-51-1
P01834	IGKC
A0A0A0MT89	IGKJ1
P0DP09	IGKV1-13
P01611	IGKV1D-12
A0A0B4J2D9	IGKV1D-13
A0A075B6H8	IGKV1D-42
A0A087WSZ0	IGKV1D-8
A2NJV5	IGKV2-29
A0A087WW87	IGKV2-40
P01614	IGKV2D-40
A0A0A0MRZ8	IGKV3D-11
A0A087WSY6	IGKV3D-15
P0CG04	IGLC1
P0DOY2	IGLC2
P0DOY3	IGLC3
P0CF74	IGLC6
A0M8Q6	IGLC7
A0A0A0MT76	IGLJ1
P01701	IGLV1-51
A0A075B6I3	IGLV11-55
A0A075B6J9	IGLV2-18
A0A075B6J2	IGLV2-33
P01709	IGLV2-8
A0A075B6K4	IGLV3-10
A0A075B6K2	IGLV3-12
A0A075B6K0	IGLV3-16
P01717	IGLV3-25
A0A0A0MS00	IGLV3-32
A0A0G2JS06	IGLV5-39
A0A087WSX0	IGLV5-45
A0A075B6I7	IGLV5-48
P01721	IGLV6-57
A0A075B6I9	IGLV7-46
Q14164	IKBKE
Q9Y6K9	IKBKG
P29459	IL12A
P35225	IL13
Q8NI17	IL31RA
P20839	IMPDH1
P0DMQ5	INAFM2
O15225	INE1
Q92835	INPP5D
Q68E01	INTS3
A8MXQ7	IQANK1
A6NCM1	IQCA1L
B3KU38	IQCJ-SCHIP1
A0A1B0GVH7	IQCM
Q12912	IRAG2
P48200	IREB2
P53990	IST1
P17301	ITGA2
Q86UX2	ITIH5
Q14643	ITPR1
A6ND01	IZUMO1R
O75564	JRK
Q9P2N6	KANSL3
A0A087WTH5	KCNE1B
Q14654	KCNJ11
B7U540	KCNJ18
Q9H427	KCNK15
Q9H478	KCNQ1DN
Q6ZWJ8	KCP
Q8NB78	KDM1B
Q14695	KIAA0087
Q9UPP5	KIAA1107
Q0VF49	KIAA2012
Q96FN5	KIF12
Q9Y6Z4	KIF25-AS1
B7ZC32	KIF28P
P43626	KIR2DL1
P43627	KIR2DL2
Q99706	KIR2DL4
Q8N109	KIR2DL5A
Q8NHK3	KIR2DL5B
Q14954	KIR2DS1
P43631	KIR2DS2
Q14952	KIR2DS3
P43632	KIR2DS4
Q14953	KIR2DS5
Q14943	KIR3DS1
Q8N7Y1	KIRREL3-AS3
Q2M2Z5	KIZ
Q8TD94	KLF14
A0A0U1RQI7	KLF18
O43474	KLF4
Q8NEE0	KLHL30-AS1
Q9Y337	KLK5
P03952	KLKB1
Q107X0	KLKP1
P26717	KLRC2
Q9NZS2	KLRF1
P26718	KLRK1
Q9NQR1	KMT5A
Q4FZB7	KMT5B
O15131	KPNA5
A5PL33	KRBA1
Q8N9T8	KRI1
A6NCN2	KRT87P
Q8IUG1	KRTAP1-3
P60409	KRTAP10-7
G5E9R7	KRTAP4-16
Q9BYR0	KRTAP4-7
Q6L8H1	KRTAP5-4
Q8IUC3	KRTAP7-1
Q9BYP9	KRTAP9-9
Q8N6L1	KRTCAP2
Q86SY8	KTN1-AS1
Q9UN81	L1RE1
A8MY62	LACTBL1
Q6PKG0	LARP1
A0A0U1RRK4	LBHD2
Q71F78	LCA10
P0DV60	LCE7A
Q5VSP4	LCN1P1
Q6JVE9	LCN8
Q96B70	LENG9
A8MZ59	LEUTX
Q3ZCV2	LEXM
Q86UP9	LHFPL3
P48742	LHX1
Q6ZQX7	LIAT1
Q8N6C8	LILRA3
Q96GY3	LIN37
Q5TKA1	LIN9
A0A455ZAR2	LINC-PINT
P0C843	LINC00032
Q96N35	LINC00052
Q6XXX2	LINC00114
P58513	LINC00158
Q6ZV60	LINC00173
Q96KT6	LINC00208
Q5T6M2	LINC00242
Q8N2A0	LINC00269
Q6ZSB3	LINC00299
Q8NCQ3	LINC00301
Q3SY05	LINC00303
Q8N9R0	LINC00304
Q7Z4B0	LINC00305
Q8TCZ7	LINC00308
P59036	LINC00310
Q8N616	LINC00311
Q9Y6C7	LINC00312
P59037	LINC00313
P59091	LINC00315
Q6ZN03	LINC00322
Q6ZUF6	LINC00336
Q8N7U9	LINC00469
Q9BZP3	LINC00470
Q8N535	LINC00471
Q9H8W2	LINC00472
A8K010	LINC00473
Q9P2X8	LINC00474
Q96M19	LINC00477
Q96M42	LINC00479
Q8N8I6	LINC00482
Q8N0U6	LINC00518
Q86TU6	LINC00523
Q96FQ7	LINC00526
Q8N1L1	LINC00528
Q9H8X3	LINC00574
Q6W349	LINC00575
B1AMM8	LINC00587
Q9Y4M8	LINC00588
Q86U02	LINC00596
Q9H2U6	LINC00597
Q8N6U2	LINC00612
Q96LM1	LINC00615
Q86TS7	LINC00643
Q6ZRV3	LINC00696
A6NCI5	LINC00862
P0C866	LINC00869
Q8N9X3	LINC01356
Q5TEZ4	LINC01590
Q8WXQ3	LINC01599
B7Z368	LINC02881
E5RJ46	LINC02906
Q8N9X5	LINC02912
Q8NAJ2	LINC02913
Q6XZB0	LIPI
A0A1B0GVX0	LITAFD
Q8IVB5	LIX1L
Q96L11	LLCFC1
Q8WWI1	LMO7
P08519	LPA
Q16609	LPAL2
A6NCL2	LRCOL1
Q49AS3	LRRC37A5P
Q96E66	LRRC51
Q6ZSA7	LRRC55
Q05C16	LRRC63
Q6ZQY2	LRRC74B
Q8N2S1	LTBP4
Q8IV03	LURAP1L
Q538Z0	LUZP6
Q6UWN0	LYPD4
Q6UX82	LYPD8
Q6UWQ5	LYZL1
Q7Z4W2	LYZL2
O75951	LYZL6
O94854	MACF1
Q8WZ33	MAFIP
A6NCF6	MAGEA13P
P43359	MAGEA5P
Q9UJ55	MAGEL2
Q96QZ7	MAGI1
Q9H6Y5	MAGIX
Q9H0U3	MAGT1
Q5VYJ5	MALRD1
Q9P2G4	MAP10
A6NCE7	MAP1LC3B2
Q99558	MAP3K14
Q13387	MAPK8IP2
Q8N8E1	MAPKAPK5-AS1
P29966	MARCKS
A0A1B0GUY1	MARCOL
P27448	MARK3
A0A1B0GVZ6	MBD3L2B
A0A3B3IRV3	MCTS2
A0A1B0GVS7	MDFIC2
Q00987	MDM2
P0DP75	MED14OS
A0JLT2	MED19
Q02078	MEF2A
A0A087WXM9	MEIKIN
A6NDR6	MEIS3P1
A8K0S8	MEIS3P2
P0C7V9	METTL15P1
A6NDL7	METTL21EP
Q8IWA4	MFN1
P16455	MGMT
Q96PC5	MIA2
Q29983	MICA
L0R8F8	MIEF1
Q7Z6M3	MILR1
A8MYZ0	MINDY4B
Q75NE6	MIR17HG
Q0VDD5	MIR22HG
Q8N6C7	MIR7-3HG
Q13434	MKRN4P
Q6NVV0	MKRN9P
P55198	MLLT6
P39900	MMP12
A0A0U1RRL7	MMP24OS
Q9H239	MMP28
Q70IA6	MOB2
A6NHM9	MOXD2P
P0DKB6	MPC1L
A8MV57	MPTX1
P22897	MRC1
Q2M3A8	MRGPRG-AS1
P0DMT0	MRLN
Q6IN84	MRM1
Q6ZUA9	MROH5
Q9H579	MROH8
Q9BRJ2	MRPL45
P82921	MRPS21
Q3C1V0	MS4A18
A0A3B3IT52	MSANTD5
P0C860	MSL3P1
P08118	MSMB
Q9NZV6	MSRB1
P26927	MST1
Q2TV78	MST1L
Q04912	MST1R
P00395	MT-CO1
P03891	MT-ND2
P03923	MT-ND6
A0A0C5B5G6	MT-RNR1
Q8IVG9	MT-RNR2
A1L3X4	MT1DP
Q93083	MT1L
Q9Y483	MTF2
P11586	MTHFD1
Q8NCU8	MTLN
P0DMP1	MTRNR2L12
Q5JR59	MTUS2
Q13505	MTX1
P15941	MUC1
Q9H3R2	MUC13
Q7Z5P9	MUC19
Q02817	MUC2
Q02505	MUC3A
Q9H195	MUC3B
Q99102	MUC4
P98088	MUC5AC
Q3MIW9	MUCL3
P01106	MYC
Q8TBZ2	MYCBPAP
P12525	MYCLP1
P40205	MYCNOS
Q99836	MYD88
Q9HB07	MYG1
Q9H6N6	MYH16
A7E2Y1	MYH7B
A0A1B0GTQ4	MYMX
Q96JP2	MYO15B
Q96H55	MYO19
Q9UM54	MYO6
Q13459	MYO9B
A0A1B0GUC4	MYOCOS
Q6NSJ0	MYORG
Q9Y5N5	N6AMT1
Q9BZK3	NACA4P
Q8N7R0	NANOGP1
Q6NSW7	NANOGP8
P11245	NAT2
Q9UHF3	NAT8B
Q8N6N6	NATD1
Q8IW45	NAXD
A0A0U1RRE5	NBDY
P0C6P0	NBEAP1
Q3BBV0	NBPF1
Q6P3W6	NBPF10
Q86T75	NBPF11
Q5TAG4	NBPF12
Q5TI25	NBPF14
Q8N660	NBPF15
A0A087WUL8	NBPF19
P0DPF2	NBPF20
B4DH59	NBPF26
Q86XG9	NBPF5P
P0C2Y1	NBPF7P
Q3BBV2	NBPF8
P0DPF3	NBPF9
P13591	NCAM1
Q69YL0	NCBP2AS2
P14598	NCF1
A6NI72	NCF1B
A8MVU1	NCF1C
Q9HCH0	NCKAP5L
Q13772	NCOA4
Q9H4R4	NCOR1P1
P12036	NEFH
P07196	NEFL
P51956	NEK3
Q96EH8	NEURL3
Q8NBZ9	NEXN-AS1
O94856	NFASC
Q86UQ8	NFE4
A0A5F9ZHS7	NFILZ
Q9UBC1	NFKBIL1
Q6T4R5	NHS
Q9NZG7	NINJ2
Q8N9T2	NKAPP1
P0DMW2	NLRP2B
O60361	NME2P1
Q9UGY1	NOL12
Q7Z3S9	NOTCH2NLA
P0DPK3	NOTCH2NLB
P0DPK4	NOTCH2NLC
Q86UR1	NOXA1
A6NEC2	NPEPPSL1
F8W0I5	NPIPB12
Q92617	NPIPB3
Q12980	NPRL3
O95502	NPTXR
Q8N729	NPW
P0DQD5	NPY4R2
Q99463	NPY6R
O75469	NR1I2
Q9Y5X4	NR2E3
O60462	NRP2
P58400	NRXN1
Q9Y4C0	NRXN3
Q3KNT7	NSUN5P1
Q63ZY6	NSUN5P2
Q86YG4	NT5DC4
Q6ZSK4	NTM-AS1
P80303	NUCB2
P36639	NUDT1
Q6ZVK8	NUDT18
A0A024RBG1	NUDT4B
P52948	NUP98
Q9GZY0	NXF2, NXF2B
Q9UMX2	OAZ3
Q9BZK8	OCR1
Q96NG3	ODAD4
Q8IZS5	OFCC1
A8MZH6	OOSP1
A0A2R8YFM6	OOSP3
A0A2R8YFL7	OOSP4A
A0A2R8Y4Y8	OOSP4B
P04001	OPN1MW
P0DN78	OPN1MW3
Q96CV9	OPTN
Q8NH74	OR10A6
Q8NH08	OR10AC1
Q8NGN7	OR10D4P
P0C629	OR10J4
Q8NGY7	OR10J6P
Q8NGY0	OR10X1
Q8NH07	OR11H2
Q8NGC8	OR11H7
P0DN82	OR12D1
P58182	OR12D2
Q8NGS9	OR13C2
Q8NGS8	OR13C5
Q8NH95	OR13C6P
P0DN81	OR13C7
Q8NHC6	OR14L1P
Q8NGR6	OR1B1
P47884	OR1D4
Q8WZA6	OR1E3
Q8NHA8	OR1F12P
Q96R84	OR1F2P
Q8NH06	OR1P1
Q8NH92	OR1S1
Q9H205	OR2AG1
P59922	OR2B8P
Q8NGU4	OR2I1P
O76002	OR2J2
O76001	OR2J3
Q8NGY9	OR2L8
Q9NQN1	OR2S2
Q8NH01	OR2T11
A6NFC9	OR2W5P
Q8NHA6	OR2W6P
P47883	OR3A4P
Q8NGN8	OR4A4P
P0C604	OR4A8
Q8NGM1	OR4C15
Q8NGL9	OR4C16
Q8NH37	OR4C3
A6NMZ5	OR4C45
P0C645	OR4E1
Q8NGC6	OR4K17
Q96R72	OR4K3
Q8NGB6	OR4M2
A0A0X1KG70	OR4M2B
A0A096LPK9	OR4N4C
P0C623	OR4Q2
Q9Y5P1	OR51B2
Q9H339	OR51B5
Q8TCB6	OR51E1
A6NGY5	OR51F1
Q8NGK1	OR51G1
A6NMU1	OR52A4P
Q8NGJ3	OR52E1
Q8NH55	OR52E5
Q8NGH6	OR52L2P
Q8NH57	OR52P1
Q8NGF1	OR52R1
P0C646	OR52Z1P
Q8NGH8	OR56A4
P0C7T3	OR56A5
Q8NGI1	OR56B2P
P0C628	OR5AC1
Q8NH89	OR5AK3P
P0C617	OR5AL1
Q8NGL4	OR5D13
P0C626	OR5G3
P0DN80	OR5H8
Q8NGL2	OR5L1
Q8NGQ2	OR6Q1
Q8NGA2	OR7A2P
Q8NG99	OR7G2
Q96RD0	OR8B2
Q8NGG8	OR8B3
Q96RC9	OR8B4
Q9GZM6	OR8D2
Q15617	OR8G1
Q6IF36	OR8G2P
P0DMU2	OR8G3P
Q8NGG1	OR8J2
Q8NH51	OR8K3
Q8NH09	OR8S1
Q8NH85	OR8U3
P0C7N1	OR8U8
P0C7N5	OR8U9
Q8NGU1	OR9A1P
P0C7N8	OR9G9
Q96D31	ORAI1
P02763	ORM1
Q8N6M0	OTUD6B
Q6GQQ9	OTUD7B
Q7RTY7	OVCH1
Q7RTZ1	OVCH2
O00110	OVOL3
Q6IE37	OVOS1
Q6IE36	OVOS2
Q15070	OXA1L
Q99572	P2RX7
Q8IVL6	P3H3
A0A087WWA1	P3R3URF
Q6TGC4	PADI6
Q9BTK6	PAGR1
Q8WX93	PALLD
Q8IXS6	PALM2
I0J062	PANO1
Q86W56	PARG
Q8N5Y8	PARP16
Q9Y6F1	PARP3
O43316	PAX4
Q9BZA8	PCDH11Y
Q8N6Y1	PCDH20
Q9NRJ7	PCDHB16
Q96TA0	PCDHB18P
Q9Y5E6	PCDHB3
Q9UN66	PCDHB8
Q9Y5E1	PCDHB9
Q9Y5G9	PCDHGA4
Q9Y5G1	PCDHGB3
Q9Y5G0	PCDHGB5
P35227	PCGF2
Q16822	PCK2
Q15154	PCM1
Q58A44	PCOTH
P29122	PCSK6
Q5VU43	PDE4DIP
Q6A1A2	PDPK2P
Q86YL7	PDPN
Q6P474	PDXDC2P
Q9H5P4	PDZD7
A8MUH7	PDZK1P1
P16284	PECAM1
Q86TG7	PEG10
A0A1W2PR82	PERCC1
Q5SV97	PERM1
Q8N414	PGBD5
Q9C0D0	PHACTR1
Q8N8J0	PI4KAP1
A4QPH2	PI4KAP2
A0A0B4J2F0	PIGBOS1
P57054	PIGP
Q7Z7B1	PIGW
Q8TBF5	PIGX
Q5UE93	PIK3R6
O15428	PIN1P1
Q9Y237	PIN4
P78356	PIP4K2B
A2A3N6	PIPSL
Q7Z442	PKD1L2
Q7Z443	PKD1L3
Q9BZM2	PLA2G2F
Q8WY50	PLAC4
P00749	PLAU
Q8N3E9	PLCD3
Q9UPR0	PLCL2
Q9HB19	PLEKHA2
O95397	PLEKHA8P1
Q5SXH7	PLEKHS1
Q15195	PLGLA
Q16048	PMCHL1
Q9BQD1	PMCHL2
A0A1W2PS18	PMIS2
Q68D20	PMS2CL
A4D2B8	PMS2P1
Q13670	PMS2P11
O95744	PMS2P2
Q13401	PMS2P3
A8MQ11	PMS2P5
P54317	PNLIPRP2
Q9UL41	PNMA3
A0A0J9YXQ4	PNMA6E
A0A0J9YX94	PNMA6F
A0A1B0GUJ8	PNMA8C
Q6ZV29	PNPLA7
Q7Z5L7	PODN
Q9Y2S7	POLDIP2
A0A3B3IS91	POLG
Q9H1A7	POLR2J3
Q6EEV4	POLR2M
A6NF01	POM121B
A8CG34	POM121C
Q3SYA9	POM121L1P
P16435	POR
Q6S8J7	POTEA
A0JP26	POTEB3
Q6S5H5	POTEG
Q9BYX7	POTEKP
A6NI47	POTEM
Q9Y536	PPIAL4A
A0A0B4J2A2	PPIAL4C
A0A075B759	PPIAL4E
P0DN26	PPIAL4F
A0A075B767	PPIAL4H
Q6NXS1	PPP1R2B
O14990	PPP1R2C
Q96PQ5	PPP1R2P1
Q96SB3	PPP1R9B
Q66LE6	PPP2R2D
Q96LZ3	PPP3R2
Q5MIZ7	PPP4R3B
Q6ZMV5	PPP4R3C
Q9NRI7	PPY2P
D3DTV9	PRAC2
Q86YV5	PRAG1
O95521	PRAMEF1
O60809	PRAMEF10
O60813	PRAMEF11
O95522	PRAMEF12
Q5VWM6	PRAMEF13
P0DUQ1	PRAMEF15
Q5VWM3	PRAMEF18
Q5SWL8	PRAMEF19
Q5VT98	PRAMEF20
A3QJZ6	PRAMEF22
A6NGN4	PRAMEF25
H0Y7S4	PRAMEF26
A3QJZ7	PRAMEF27
A0A0G2JMD5	PRAMEF33
O60810	PRAMEF4
Q5TYX0	PRAMEF5
Q5VXH5	PRAMEF7
Q5VWM4	PRAMEF8
P0DUQ2	PRAMEF9
P04280	PRB1
P02812	PRB2
Q04118	PRB3
P10163	PRB4
Q9NQV6	PRDM10
Q96N53	PRDM10-DT
Q92954	PRG4
P02810	PRH1, PRH2
Q2TBC4	PRICKLE4
P49643	PRIM2
Q96LW4	PRIMPOL
C0HM02	PRKCH
Q9BZL6	PRKD2
P78527	PRKDC
O43930	PRKY
Q9NNZ6	PRM3
O60678	PRMT3
F7VJQ1	PRNP
Q8NCQ7	PROCA1
O43272	PRODH
A6NEY8	PRORSD1P
Q2NL68	PROSER3
O75400	PRPF40A
P23942	PRPH2
P21108	PRPS1L1
Q14558	PRPSAP1
P0DPQ3	PRR20G
Q96S07	PRR25
A8MZF0	PRR33
Q9Y520	PRRC2C
A0A1B0GWB2	PRRT1B
P07478	PRSS2
A6NIE9	PRSS29P
Q8NHM4	PRSS3P2
Q7RTY9	PRSS41
Q7RTY3	PRSS45P
A8MTI9	PRSS47P
Q9UI38	PRSS50
A0A1B0GVH4	PRSS51
P0CW18	PRSS56
Q9NYI0	PSD3
Q13046	PSG7
P49720	PSMB3
Q96PY0	PSMG3-AS1
O15172	PSPHP1
Q9Y2R2	PTPN22
Q9HD43	PTPRH
Q9UMZ3	PTPRQ
P0DTF9	PTTG1IP2
Q9NZH5	PTTG2
Q9NZH4	PTTG3P
A0A1B0GWK0	PVALEF
Q2TAK8	PWWP3A
Q53H96	PYCR3
W6CW81	PYDC5
Q9NRI6	PYY2
Q5JQD4	PYY3
Q9Y3T6	R3HCC1
Q7Z5L2	R3HCC1L
Q92928	RAB1C
Q13636	RAB31
P0DI83	RAB34
Q8N4Z0	RAB42
Q7Z6P3	RAB44
Q53S08	RAB6D
Q96AH8	RAB7B
Q6WBX8	RAD9B
Q9UHV5	RAPGEFL1
Q96S79	RASL10B
A6NK89	RASSF10
Q8WWW0	RASSF5
Q8IY67	RAVER1
A6NC62	RBAKDN
O43251	RBFOX2
Q8N0T1	RBIS
P0DW28	RBM10
Q9P1G2	RBM12B-AS1
Q8NDT2	RBM15B
Q8IUH3	RBM45
Q9Y5S9	RBM8A
P0DJD4	RBMY1C
P09455	RBP1
P10745	RBP3
Q96I51	RCC1L
Q8NG50	RDM1
O95072	REC8
A0A1B0GV85	REELD1
Q96HR9	REEP6
Q8N5W9	RFLNB
P0C7P2	RFPL3S
Q2KHR2	RFX7
P47804	RGR
P18577	RHCE
Q6ZWK4	RHEX
Q9BWJ2	RHPN1-AS1
A8MT19	RHPN2P1
Q9H4K1	RIBC2
Q13278	RIG
Q9UFD9	RIMBP3
A6NNM3	RIMBP3B
Q9UQ26	RIMS2
Q8WYP3	RIN2
Q9H6W3	RIOX1
Q9Y4L5	RNF115
Q5TA31	RNF187
Q6NUR6	RNF216P1
M0QZC1	RNF225
A6NIN4	RNF227
Q8NI28	RNF32-DT
O75150	RNF40
Q9HAU8	RNPEPL1
Q6NVV1	RPL13AP3
A6NKH3	RPL37AP8
Q59GN2	RPL39P5
Q6DKI1	RPL7L1
Q8NHW5	RPLP0P6
Q9NQ39	RPS10P5
Q5JNZ5	RPS26P11
Q8TD47	RPS4Y2
Q9P2E9	RRBP1
Q2M238	RRN3P1
A6NIE6	RRN3P2
Q9NSQ0	RRP7BP
Q96LW2	RSKR
O15255	RTL8C
Q66K80	RUSC1-AS1
Q8N488	RYBP
P34925	RYK
P29034	S100A2
Q5SY68	S100A7L2
P0DJI8	SAA1
A6NKF1	SAC3D1
A6NJ88	SAGE2P
Q6SPF0	SAMD1
Q6SZW1	SARM1
Q86VE3	SATL1
P0C264	SBK3
O15126	SCAMP1
Q9GZW5	SCAND2P
Q96GP6	SCARF2
Q4G0T1	SCART1
P0DMR2	SCGB1C2
P0DPB3	SCHIP1
O43819	SCO2
C0HLS1	SCRIB
Q9BWW7	SCRT1
Q9NQ36	SCUBE2
Q7RTU7	SCX
A0A286YEY9	SCYGR1
A0A286YEX9	SCYGR10
A0A286YFB4	SCYGR2
A0A286YF60	SCYGR3
A0A286YEV6	SCYGR4
A0A286YF46	SCYGR5
A0A286YF77	SCYGR6
A0A286YF01	SCYGR7
A0A286YFG1	SCYGR8
P0DSO2	SCYGR9
Q6ZPB5	SDIM1
A6NKP2	SDR42E2
Q9HB31	SEBOX
P0C7V7	SEC11B
O75396	SEC22B
O60613	SELENOF
Q8IZQ5	SELENOH
Q9C0D9	SELENOI
Q9Y6D0	SELENOK
Q8WWX9	SELENOM
Q9NZV5	SELENON
Q9BVL4	SELENOO
P49908	SELENOP
Q9BQE4	SELENOS
P62341	SELENOT
P59797	SELENOV
P63302	SELENOW
P14151	SELL
P16109	SELP
Q6ZVN7	SEM1
Q13214	SEMA3B
Q99611	SEPHS2
C0HM01	SEPTIN14P20
Q16181	SEPTIN7
Q9NQF3	SERHL
Q6UXR4	SERPINA13P
P20848	SERPINA2
Q96P15	SERPINB11
Q5TG53	SERTAD4-AS1
A0A1B0GWG4	SERTM2
P0DME0	SETSIP
Q8IWL1	SFTPA2
P11686	SFTPC
Q96LD1	SGCZ
O14492	SH2B2
Q9BTD1	SHANK2-AS3
Q9BYB0	SHANK3
B8ZZ34	SHISA8
A6NMB1	SIGLEC16
A0A0B4J2F2	SIK1B
A0AV02	SLC12A8
A6NK97	SLC22A20P
Q8N4F4	SLC22A24
Q5H9E4	SLC25A53
Q5K4L6	SLC27A3
L0R6Q1	SLC35A4
P0C7Q5	SLC35G4
O43826	SLC37A4
Q99624	SLC38A3
Q6P5W5	SLC39A4
Q5BKX6	SLC45A4
Q9UN76	SLC6A14
Q8MH63	SLC7A5P1
Q9GIP4	SLC7A5P2
A6NJY1	SLC9B1P1
Q6IEE8	SLFN12L
P0DP57	SLURP2
Q99717	SMAD5
Q9Y6J3	SMAD5-AS1
Q8NDV3	SMC1B
Q8TEV8	SMCR5
P0DMW3	SMIM10L1
P0DMW4	SMIM10L2A
P0DMW5	SMIM10L2B
A6NLE4	SMIM23
A0A096LP01	SMIM26
A0A1B0GUW7	SMIM27
Q86T20	SMIM29
A0A1B0GVY4	SMIM31
A0A1B0GUA5	SMIM32
A0A1B0GW64	SMIM33
A0A1B0GVV1	SMIM35
A0A1B0GVT2	SMIM36
A0A286YFK9	SMIM38
A0A1B0GW54	SMIM39
Q5STR5	SMIM40
A0A2R8YCJ5	SMIM41
A0A5F9ZH02	SMIM42
Q4W5P6	SMIM43
A0A286YF18	SMIM44
A0A590UK83	SMIM45
Q9HBX3	SND1-IT1
Q9BXW3	SNHG12
A8MWD9	SNRPGP15
B1AK76	SNURFL
Q9Y5W8	SNX13
Q8IUI4	SNX29P2
Q9UNH7	SNX6
Q9UNH6	SNX7
O14512	SOCS7
A0A1B0GVQ0	SPAAR
W5XKT8	SPACA6
Q6PDA7	SPAG11A
Q8N9U9	SPANXA2-OT1
Q9NS25	SPANXB1
Q9NY87	SPANXC
Q5MJ10	SPANXN2
Q5VX52	SPATA1
Q5VYP0	SPATA31A3
Q5VU36	SPATA31A5
Q8IWB4	SPATA31A7
P0DKV0	SPATA31C1
B4DYI2	SPATA31C2
P0C874	SPATA31D3
Q6ZUB0	SPATA31D4
Q8NBT2	SPC24
P0DUX0	SPDYE10
P0DTA3	SPDYE11
P0DUX1	SPDYE12
A0A494C0Z2	SPDYE13
P0DUD3	SPDYE14
P0DUD4	SPDYE15
A6NNV3	SPDYE16
P0DUD2	SPDYE17
P0DV79	SPDYE18
A0A494C086	SPDYE21
A6NIY4	SPDYE5
P0CI01	SPDYE6
Q495Y7	SPDYE7P
P0DUD1	SPDYE8
A0A494C191	SPDYE9
A0A087WV53	SPEGNB
A0A1B0GUW6	SPEM3
Q9HCB6	SPON1
Q9BUD6	SPON2
Q8TCT7	SPPL2B
A0A1B0GTR4	SPRR5
A0A0U1RRN3	SPTY2D1OS
Q9C0H9	SRCIN1
P31213	SRD5A2
O75044	SRGAP2
P0DMP2	SRGAP2B
P0DJJ0	SRGAP2C
Q9BRL6	SRSF8
A2VEC9	SSPOP
P32745	SSTR3
O60224	SSX4, SSX4B
Q7RTT6	SSX6P
Q7RTT4	SSX8P
Q7RTT3	SSX9P
Q8IZP2	ST13P4
Q8NFI4	ST13P5
P0CL83	STAG3L1
P0CL84	STAG3L2
P0CL85	STAG3L3
Q8TBR4	STAG3L4
Q9P246	STIM2
Q8NE28	STKLD1
A6NGW2	STRCP1
P0DN84	STRIT1
Q8NBJ7	SUMF2
G2XKQ0	SUMO1P1
Q6EEV6	SUMO4
O94901	SUN1
Q3ZLR7	SUPT20HL1
P0C7V6	SUPT20HL2
Q8N4V2	SVOP
Q92777	SYN2
O15061	SYNM
Q9UMZ2	SYNRG
Q58G82	SYT14P1
X6R8R1	SYT15B
Q5T011	SZT2
Q9P1P4	TAAR3P
Q96RI9	TAAR9
Q8N5C8	TAB3
O75478	TADA2A
P0DW14	TAF11L10
A0A1W2PQ09	TAF11L11
A0A1W2PPW3	TAF11L12
A0A1W2PPH5	TAF11L13
A0A1W2PPL8	TAF11L14
A6NLC8	TAF11L2
A0A1W2PRV1	TAF11L3
A0A1W2PPE2	TAF11L4
A0A1W2PP81	TAF11L5
P0DW11	TAF11L6
P0DW12	TAF11L7
P0DW13	TAF11L8
A0A1W2PR64	TAF11L9
Q92804	TAF15
Q16594	TAF9
O15533	TAPBP
P0DSN6	TAS2R33
P0DTE0	TAS2R36
P59539	TAS2R45
Q9UK61	TASOR
Q9BYX2	TBC1D2
Q8IZP1	TBC1D3
A6NDS4	TBC1D3B
Q6IPX1	TBC1D3C
A0A087WVF3	TBC1D3D
A0A087X179	TBC1D3E
A6NER0	TBC1D3F
Q6DHY5	TBC1D3G
P0C7X1	TBC1D3H
A0A087WXS9	TBC1D3I
A0A087X1G2	TBC1D3K
B9A6J9	TBC1D3L
Q15813	TBCE
P24557	TBXAS1
Q15170	TCEAL1
Q6IPX3	TCEAL6
B4DZS4	TCP11X1
P51864	TDGF1P3
Q8IZJ6	TDH
Q9BXT4	TDRD1
Q3Y452	TDRG1
P28347	TEAD1
Q99594	TEAD3
Q15561	TEAD4
Q5XG87	TENT4A
Q8NDF8	TENT4B
O43151	TET3
Q9BXU3	TEX13A
A0A0J9YWL9	TEX13C
A0A0J9YY54	TEX13D
O15482	TEX28, TEX28P1, TEX28P2
A0A1B0GUV7	TEX48
A0A1B0GTY4	TEX50
A6NCN8	TEX52
A0A1B0GU33	TEX53
A0A1B0GVG6	TEX54
P01137	TGFB1
A0A1W2PP97	THSD8
O14925	TIMM23
Q5SRD1	TIMM23B
A0A2R8Y7D0	TINCR
A0A1W2PR48	TLE7
A8MYB1	TMCO5B
P0DPE3	TMDD1
B3SHH9	TMEM114
Q9BXJ8	TMEM120A
Q6IEE7	TMEM132E
A8MWL7	TMEM14DP
Q1AE95	TMEM183BP
Q8NFB2	TMEM185A
Q9H0A3	TMEM191A
P0C7N4	TMEM191B
A6NGB0	TMEM191C
Q5HYL7	TMEM196
A0A494BZU4	TMEM217B
P0DP42	TMEM225B
A6NJY4	TMEM238L
A6NEH6	TMEM247
Q2WGJ8	TMEM249
Q8N6I4	TMEM251
A0A087WTH1	TMEM265
A0A1B0GVZ9	TMEM269
A0A286YF58	TMEM271
A0A1B0GTI8	TMEM272
A0A0U1RQS6	TMEM275
Q6P5X7	TMEM71
Q6ZMR5	TMPRSS11A
Q6ZXV5	TMTC3
Q9UBN6	TNFRSF10D
P28908	TNFRSF8
P45379	TNNT2
Q16473	TNXA
Q8WZ04	TOMT
Q8N6T0	TOP6BL
Q9H496	TOR1AIP2
Q13625	TP53BP2
P0DV77	TPRX2
Q17RH7	TPRXL
P20231	TPSB2
Q9NRR2	TPSG1
Q9HAU6	TPT1P8
P56180	TPTE
Q5T6R2	TPTE2P1
P0DSE1	TRA
P0DTU3	TRA
P01848	TRAC
A0A075B6Y3	TRAJ3
A0A075B700	TRAJ31
A0A075B6Y9	TRAJ42
A0A0A6YYC5	TRAV14DV4
A0A075B6W5	TRAV23DV6
A0A087WT03	TRAV26-1
A0A087WT01	TRAV27
A0A087WSZ9	TRAV30
A0A075B6V5	TRAV36DV7
A0A075B6T7	TRAV6
A0A0B4J237	TRAV8-2
P01737	TRAV8-4
A0A0B4J262	TRAV8-6
A0A075B6T8	TRAV9-1
A0A087WT02	TRAV9-2
P0DSE2	TRB
P0DTU4	TRB
P01850	TRBC1
A0A5B9	TRBC2
P0DPI4	TRBD1
A0A0J9YXA8	TRBJ1-1
A0A0J9YX06	TRBJ1-2
A0A0J9YWP8	TRBJ1-3
A0A0J9YXG5	TRBJ1-4
A0A0J9YXM7	TRBJ1-5
A0A0J9YWX3	TRBJ1-6
A0A0A0MTA7	TRBJ2-1
A0A0A0MT94	TRBJ2-2
A0A0A0MT87	TRBJ2-4
A0A0A0MTA4	TRBJ2-5
A0A0A0MT70	TRBJ2-6
A0A0A0MT78	TRBJ2-7
A0A0K0K1G6	TRBV10-3
A0A584	TRBV11-2
A0A5A6	TRBV11-3
P01733	TRBV12-3
A0A0B4J2E0	TRBV12-4
A0A1B0GX78	TRBV12-5
A0A0A6YYD4	TRBV13
A0A5B0	TRBV14
A0A087WV62	TRBV16
A0A087X0K7	TRBV17
A0A087X0M5	TRBV18
A0A075B6N1	TRBV19
A0A1B0GX68	TRBV2
A0A075B6N3	TRBV24-1
A0A075B6N4	TRBV25-1
A0A0K0K1C4	TRBV27
A0A577	TRBV4-1
A0A589	TRBV4-3
A0A0A0MS03	TRBV5-3
A0A0C4DH59	TRBV5-4
A0A597	TRBV5-5
A0A5A2	TRBV5-8
A0A0J9YXY3	TRBV6-2
P0DPF7	TRBV6-3
A0A0A6YYG2	TRBV6-6
A0A0A6YYG3	TRBV6-8
A0A0J9YX75	TRBV6-9
A0A1B0GXF2	TRBV7-2
A0A075B6L6	TRBV7-3
A0A1B0GX95	TRBV7-4
A0A1B0GX31	TRBV7-6
A0A1B0GX51	TRBV7-8
P04435	TRBV7-9
A0A0B4J1U6	TRBV9
B7Z8K6	TRDC
A0A075B706	TRDJ1
A0JD37	TRDV3
O43280	TREH
P0CF51	TRGC1
P03986	TRGC2
A0A075B6S0	TRGJ1
A0A0A0MS01	TRGV10
A0A075B6L2	TRGV11
Q7L0X0	TRIL
A6NCK2	TRIM43B
Q8IWZ4	TRIM48
A0A3B3IT33	TRIM51G
A6NGJ6	TRIM64
A6NLI5	TRIM64C
A6NK02	TRIM75
Q13507	TRPC3
A6NMA1	TRPC5OS
Q9HCF6	TRPM3
Q9H1D0	TRPV6
Q3SY00	TSGA10IP
P16473	TSHR
Q9H1Z9	TSPAN10
Q96FV3	TSPAN17
Q9H489	TSPY26P
A0A494C1R9	TSPY9
H0UI37	TSTD3
Q6P2S7	TTC41P
Q8TAM2	TTC8
Q8N841	TTLL6
A6PVC2	TTLL8
Q9BZA0	TTTY10
Q9BZ98	TTTY12
Q9BZ97	TTTY13
Q9H853	TUBA4B
Q3ZCM7	TUBB8
Q96RT8	TUBGCP5
P49411	TUFM
A0A6I8PU40	TUG1
A0A1B0GTB2	TUNAR
Q9BZA5	TXLNGY
Q9H3M7	TXNIP
Q16881	TXNRD1
Q9NNW7	TXNRD2
Q86VQ6	TXNRD3
Q6F5E7	TXNRD3NB
Q6NUM6	TYW1B
P0CG48	UBC
Q8IWF7	UBE2DNL
A0A1B0GUS4	UBE2L5
Q5JXB2	UBE2NL
Q5VVX9	UBE2U
P0CB47	UBTFL1
P0CB48	UBTFL6
O00124	UBXN8
Q9HAW9	UGT1A8
Q96T88	UHRF1
C9J7I0	UMAD1
Q9H1C4	UNC93B1
E5RIL1	UPK3BL2
P0C7P4	UQCRFS1P1
A0A096LP55	UQCRHL
Q68DE3	USF3
O60763	USO1
Q7RTZ2	USP17L1
C9J2P7	USP17L15
A6NCW0	USP17L3
A6NCW7	USP17L4
Q6QN14	USP17L6P
P0C7H9	USP17L7
P0C7I0	USP17L8
A6NNY8	USP27X
Q3LFD5	USP41
Q9H9J4	USP42
Q70EL3	USP50
P61758	VBP1
P49767	VEGFC
P0C5K6	VENTXP1
Q14135	VGLL4
Q8TDU5	VN1R17P
Q9BXE9	VN1R3
Q7Z5H5	VN1R4
Q7Z5H4	VN1R5
Q9H270	VPS11
P0DP72	VSIG10L2
Q6VEQ5	WASH2P
C4AMC7	WASH3P
Q9NQA3	WASH6P
A8K0Z3	WASHC1
A2RRH5	WDR27
Q1A5X7	WHAMMP3
Q9P202	WHRN
P19544	WT1
Q06250	WT1-AS
Q96NR7	WWC2-AS2
A4UGR9	XIRP2
Q6UX68	XKR5
O14609	XKRY
A2RUG3	XKRY2
Q6ZNB5	XNDC1N
P18887	XRCC1
Q7Z739	YTHDF3
Q9Y493	ZAN
Q99592	ZBTB18
Q8NCP5	ZBTB44
Q8IWT0	ZBTB8OS
A0A1B0GTU1	ZC3H11B
Q9NUD5	ZCCHC3
Q86UP3	ZFHX4
Q9NU63	ZFP57
C9JLR9	ZFTA
Q68DK2	ZFYVE26
P52743	ZNF137P
Q9BSG1	ZNF2
Q9UK13	ZNF221
Q9UJW7	ZNF229
Q9UNY5	ZNF232
Q0IIN9	ZNF252P-AS1
Q96GC6	ZNF274
Q86YH2	ZNF280B
Q8N0V1	ZNF295-AS1
Q9NR11	ZNF302
A6NFI3	ZNF316
Q8N8H1	ZNF321P
Q9NSJ1	ZNF355P
Q66K41	ZNF385C
P51814	ZNF41
Q09FC8	ZNF415
Q96MN9	ZNF488
A6NEH8	ZNF503-AS2
Q6ZTR6	ZNF516-DT
Q6AHZ1	ZNF518A
Q5EBM4	ZNF542P
A0A0U1RRA0	ZNF593OS
Q8IYB9	ZNF595
Q86UK7	ZNF598
O75123	ZNF623
Q5TYW1	ZNF658
Q4V348	ZNF658B
Q9BS34	ZNF670
C0HLU2	ZNF689
Q9H963	ZNF702P
A8MWA4	ZNF705EP
P17019	ZNF708
Q9BY31	ZNF717
Q3SXZ3	ZNF718
A0A1W2PQL4	ZNF722
P0DPD5	ZNF723
A6NNF4	ZNF726
Q15940	ZNF726P1
A8MUV8	ZNF727
P0CB33	ZNF735
Q92670	ZNF75CP
Q86XN6	ZNF761
Q75MW2	ZNF767P
Q8N8C0	ZNF781
Q6DD87	ZNF787
P17098	ZNF8
A8K554	ZNF815P
Q6ZRF7	ZNF818P
Q6ZT77	ZNF826P
Q6ZTB9	ZNF833P
A6NDX5	ZNF840P
O60384	ZNF861P
Q49A33	ZNF876P
P0CG24	ZNF883
P0CJ79	ZNF888
Q15649	ZNHIT3
Q16670	ZSCAN26
