## Supplementary material for "The Etiology of Hypothyroidism Is Revealed by Alternative Genetics Association Study Methodologies": Suppl Tables S1-S8: MedRxiv-E03-Suppl Table S4 (715 OT).xlsx

### Sheet: Sheet1
Supplementary Table S4: OT genes with genetic association values.
symbol	overallAssociationScore	Genetic Association	Somatic mutations	Drugs	Pathways	Textmining	RNA expression	Animal Model	targetName
PAX8	0.884157	0.972674	No data	No data	No data	0.412519	No data	0.599253	paired box 8
NKX2-5	0.847155	0.951541	No data	No data	No data	0.147548	No data	No data	NK2 homeobox 5
TSHR	0.889293	0.951097	No data	0.607931	No data	0.300297	No data	0.805751	thyroid stimulating hormone receptor
TPO	0.863325	0.949315	No data	No data	No data	0.370028	No data	0.771764	thyroid peroxidase
SLC26A4	0.86303	0.948933	No data	No data	No data	0.526157	No data	0.672835	solute carrier family 26 member 4
SLC16A2	0.854811	0.92914	No data	No data	No data	0.456862	No data	No data	solute carrier family 16 member 2
TG	0.855241	0.928458	No data	No data	No data	0.479365	No data	0.634557	thyroglobulin
DUOX2	0.817591	0.916304	No data	No data	No data	0.305118	No data	0.453029	dual oxidase 2
THRA	0.872416	0.91504	No data	0.997913	No data	0.140924	No data	0.466849	thyroid hormone receptor alpha
NKX2-1	0.831288	0.914182	No data	No data	No data	0.228966	No data	0.805995	NK2 homeobox 1
UBR1	0.810926	0.892926	No data	No data	No data	0.541695	No data	No data	ubiquitin protein ligase E3 component n-recognin 1
TSHB	0.766434	0.884866	No data	No data	No data	0.127591	No data	No data	thyroid stimulating hormone subunit beta
SECISBP2	0.801741	0.884279	No data	No data	No data	No data	No data	No data	SECIS binding protein 2
SLC5A5	0.794145	0.865835	No data	No data	0.607931	0.253153	No data	0.633857	solute carrier family 5 member 5
FOXE1	0.79697	0.865389	No data	No data	No data	0.179495	No data	0.710113	forkhead box E1
KAT6B	0.769803	0.86461	No data	No data	No data	0.146851	No data	No data	lysine acetyltransferase 6B
IYD	0.734018	0.847396	No data	No data	No data	0.130156	No data	No data	iodotyrosine deiodinase
IGSF1	0.754562	0.844663	No data	No data	No data	0.273354	No data	0.688154	immunoglobulin superfamily member 1
PDE8B	0.505787	0.825318	No data	No data	No data	0.133263	No data	No data	phosphodiesterase 8B
TRHR	0.633601	0.823622	No data	No data	No data	0.128635	No data	0.499047	thyrotropin releasing hormone receptor
RALGAPA1	0.497647	0.818592	No data	No data	No data	No data	No data	No data	Ral GTPase activating protein catalytic subunit alpha 1
VAV3	0.497236	0.816037	No data	No data	No data	0.0375532	No data	No data	vav guanine nucleotide exchange factor 3
STAT4	0.49547	0.814402	No data	No data	No data	0.0121586	No data	No data	signal transducer and activator of transcription 4
DUOXA2	0.702424	0.810596	No data	No data	No data	0.182489	No data	No data	dual oxidase maturation factor 2
BACH2	0.492171	0.808673	No data	No data	No data	0.0182379	No data	No data	BTB domain and CNC homolog 2
KDM5C	0.482507	0.793687	No data	No data	No data	No data	No data	No data	lysine demethylase 5C
IL2RA	0.476934	0.783001	No data	No data	No data	0.0303965	No data	No data	interleukin 2 receptor subunit alpha
TLR3	0.473589	0.779017	No data	No data	No data	No data	No data	No data	toll like receptor 3
RASGRP1	0.471752	0.775997	No data	No data	No data	No data	No data	No data	RAS guanyl releasing protein 1
IRS4	0.477873	0.769857	No data	No data	No data	0.0756654	No data	0.29053	insulin receptor substrate 4
GLIS3	0.588771	0.766037	No data	No data	No data	0.158064	No data	0.403248	GLIS family zinc finger 3
CD226	0.465254	0.765308	No data	No data	No data	No data	No data	No data	CD226 molecule
POU1F1	0.584382	0.759913	No data	No data	No data	0.0788899	No data	0.467334	POU class 1 homeobox 1
LHX3	0.484658	0.759913	No data	No data	No data	0.0226285	No data	0.736188	LIM homeobox 3
PROP1	0.480898	0.759913	No data	No data	No data	0.0748168	No data	0.589306	PROP paired-like homeobox 1
LHX4	0.475596	0.759913	No data	No data	No data	0.0121586	No data	0.442728	LIM homeobox 4
HESX1	0.474816	0.759913	No data	No data	No data	0.0121586	No data	0.417049	HESX homeobox 1
CTLA4	0.46261	0.756662	No data	No data	No data	0.0859339	No data	No data	cytotoxic T-lymphocyte associated protein 4
NFATC1	0.459971	0.756617	No data	No data	No data	No data	No data	No data	nuclear factor of activated T cells 1
PDE10A	0.457698	0.749543	No data	No data	No data	0.0667035	No data	No data	phosphodiesterase 10A
C1QTNF6	0.449788	0.739867	No data	No data	No data	No data	No data	No data	C1q and TNF related 6
NKX2-3	0.44913	0.738785	No data	No data	No data	No data	No data	No data	NK2 homeobox 3
CBLB	0.444601	0.731334	No data	No data	No data	No data	No data	No data	Cbl proto-oncogene B
CAMK4	0.445744	0.718742	No data	No data	No data	0.0711786	No data	0.257823	calcium/calmodulin dependent protein kinase IV
CCN4	0.433496	0.713068	No data	No data	No data	No data	No data	No data	cellular communication network factor 4
KCNJ10	0.540962	0.708633	No data	No data	No data	0.182258	No data	No data	potassium inwardly rectifying channel subfamily J member 10
CD247	0.428767	0.705289	No data	No data	No data	No data	No data	No data	CD247 molecule
AGO2	0.427609	0.703384	No data	No data	No data	No data	No data	No data	argonaute RISC catalytic component 2
ARID5B	0.425774	0.700366	No data	No data	No data	No data	No data	No data	AT-rich interaction domain 5B
ELMO1	0.422371	0.694768	No data	No data	No data	No data	No data	No data	engulfment and cell motility 1
NEK6	0.42392	0.694277	No data	No data	No data	0.0607931	No data	No data	NIMA related kinase 6
INSR	0.42647	0.694097	No data	No data	No data	0.148254	No data	No data	insulin receptor
C12orf42	0.417999	0.687577	No data	No data	No data	No data	No data	No data	chromosome 12 open reading frame 42
RNASET2	0.417605	0.686928	No data	No data	No data	No data	No data	No data	ribonuclease T2
IFIH1	0.51962	0.68085	No data	No data	No data	0.165239	No data	No data	interferon induced with helicase C domain 1
CLNK	0.412739	0.678925	No data	No data	No data	No data	No data	No data	cytokine dependent hematopoietic cell linker
TMEM71	0.408042	0.671198	No data	No data	No data	No data	No data	No data	transmembrane protein 71
SLC1A2	0.40687	0.66927	No data	No data	No data	No data	No data	No data	solute carrier family 1 member 2
TNFRSF11B	0.413973	0.664772	No data	No data	No data	0.0911642	No data	0.283113	TNF receptor superfamily member 11b
SH2B3	0.405979	0.664431	No data	No data	No data	0.0674634	No data	No data	SH2B adaptor protein 3
PTPN22	0.406135	0.664163	No data	No data	No data	0.0779553	No data	No data	protein tyrosine phosphatase non-receptor type 22
PLGRKT	0.403426	0.663605	No data	No data	No data	No data	No data	No data	plasminogen receptor with a C-terminal lysine
IL7R	0.403334	0.663454	No data	No data	No data	No data	No data	No data	interleukin 7 receptor
CD69	0.398098	0.65484	No data	No data	No data	No data	No data	No data	CD69 molecule
TCF7	0.395764	0.651001	No data	No data	No data	No data	No data	No data	transcription factor 7
RTKN2	0.395414	0.650427	No data	No data	No data	No data	No data	No data	rhotekin 2
TNFRSF14	0.393373	0.647068	No data	No data	No data	No data	No data	No data	TNF receptor superfamily member 14
FLT3	0.388565	0.638401	No data	No data	No data	0.0151983	No data	No data	fms related receptor tyrosine kinase 3
TANK	0.38504	0.633362	No data	No data	No data	No data	No data	No data	TRAF family member associated NFKB activator
LPP	0.384394	0.632299	No data	No data	No data	No data	No data	No data	LIM domain containing preferred translocation partner in lipoma
IL12RB2	0.382851	0.62976	No data	No data	No data	No data	No data	No data	interleukin 12 receptor subunit beta 2
POU5F1B	0.382194	0.62868	No data	No data	No data	No data	No data	No data	POU class 5 homeobox 1B
NR1D1	0.381899	0.628195	No data	No data	No data	No data	No data	No data	nuclear receptor subfamily 1 group D member 1
PRAG1	0.379015	0.623451	No data	No data	No data	No data	No data	No data	PEAK1 related, kinase-activating pseudokinase 1
BHLHE40	0.377115	0.620325	No data	No data	No data	No data	No data	No data	basic helix-loop-helix family member e40
FOXA2	0.377195	0.618937	No data	No data	No data	0.0303965	No data	No data	forkhead box A2
EDARADD	0.374348	0.615774	No data	No data	No data	No data	No data	No data	EDAR associated death domain
TERT	0.374394	0.61433	No data	No data	No data	0.0303965	No data	No data	telomerase reverse transcriptase
CHRNA9	0.371232	0.610649	No data	No data	No data	No data	No data	No data	cholinergic receptor nicotinic alpha 9 subunit
GNRHR	0.470184	0.609287	No data	No data	No data	0.0334362	No data	0.512601	gonadotropin releasing hormone receptor
PLXNC1	0.369926	0.608501	No data	No data	No data	No data	No data	No data	plexin C1
FGD2	0.368485	0.606129	No data	No data	No data	No data	No data	No data	FYVE, RhoGEF and PH domain containing 2
FOXI1	0.466533	0.605499	No data	No data	No data	0.127061	No data	0.402709	forkhead box I1
SASH1	0.366982	0.603049	No data	No data	No data	0.0121586	No data	No data	SAM and SH3 domain containing 1
CEP128	0.457602	0.602177	No data	No data	No data	No data	No data	No data	centrosomal protein 128
RAD51B	0.365942	0.601947	No data	No data	No data	No data	No data	No data	RAD51 paralog B
CX3CR1	0.365885	0.601853	No data	No data	No data	No data	No data	No data	C-X3-C motif chemokine receptor 1
TNFSF11	0.363304	0.595569	No data	No data	No data	0.040782	No data	No data	TNF superfamily member 11
PLEKHA1	0.369963	0.595344	No data	No data	No data	No data	No data	0.264328	pleckstrin homology domain containing A1
STAT1	0.452709	0.594178	No data	No data	No data	0.0877227	No data	No data	signal transducer and activator of transcription 1
TBL1X	0.452748	0.593147	No data	No data	No data	0.148605	No data	No data	transducin beta like 1 X-linked
SPATA13	0.360013	0.592194	No data	No data	No data	No data	No data	No data	spermatogenesis associated 13
NFKB1	0.360001	0.590739	No data	No data	No data	0.0287078	No data	No data	nuclear factor kappa B subunit 1
UBASH3A	0.356742	0.586814	No data	No data	No data	No data	No data	No data	ubiquitin associated and SH3 domain containing A
DMXL2	0.480272	0.580137	No data	No data	No data	0.0303965	No data	No data	Dmx like 2
MACIR	0.352044	0.579085	No data	No data	No data	No data	No data	No data	macrophage immunometabolism regulator
PFKFB3	0.35155	0.578273	No data	No data	No data	No data	No data	No data	6-phosphofructo-2-kinase/fructose-2,6-biphosphatase 3
MYH15	0.351051	0.577452	No data	No data	No data	No data	No data	No data	myosin heavy chain 15
TICAM1	0.350353	0.576304	No data	No data	No data	No data	No data	No data	TIR domain containing adaptor molecule 1
HORMAD2	0.350217	0.576081	No data	No data	No data	No data	No data	No data	HORMA domain containing 2
SLC66A1	0.348367	0.573038	No data	No data	No data	No data	No data	No data	solute carrier family 66 member 1
SESN1	0.344968	0.567446	No data	No data	No data	No data	No data	No data	sestrin 1
FOXK1	0.344391	0.566498	No data	No data	No data	No data	No data	No data	forkhead box K1
PANX1	0.341826	0.562278	No data	No data	No data	No data	No data	No data	pannexin 1
RUNX3	0.340399	0.559931	No data	No data	No data	No data	No data	No data	RUNX family transcription factor 3
RET	0.363284	0.559296	No data	No data	No data	0.0659436	No data	0.736251	ret proto-oncogene
CHD7	0.352575	0.559296	No data	No data	No data	0.0334362	No data	0.398399	chromodomain helicase DNA binding protein 7
IGHMBP2	0.340383	0.559296	No data	No data	No data	0.0121586	No data	No data	immunoglobulin mu DNA binding protein 2
FYN	0.339327	0.558167	No data	No data	No data	No data	No data	No data	FYN proto-oncogene, Src family tyrosine kinase
IFNE	0.338355	0.556568	No data	No data	No data	No data	No data	No data	interferon epsilon
FAP	0.337516	0.555189	No data	No data	No data	No data	No data	No data	fibroblast activation protein alpha
NR3C2	0.340267	0.553633	No data	No data	No data	0.121586	No data	No data	nuclear receptor subfamily 3 group C member 2
CPT1C	0.333208	0.548102	No data	No data	No data	No data	No data	No data	carnitine palmitoyltransferase 1C
GNB1	0.332622	0.547138	No data	No data	No data	No data	No data	No data	G protein subunit beta 1
DYNC2H1	0.332622	0.547138	No data	No data	No data	No data	No data	No data	dynein cytoplasmic 2 heavy chain 1
ABCC8	0.332622	0.547138	No data	No data	No data	No data	No data	No data	ATP binding cassette subfamily C member 8
ERCC1	0.332622	0.547138	No data	No data	No data	No data	No data	No data	ERCC excision repair 1, endonuclease non-catalytic subunit
B3GNT2	0.332327	0.546653	No data	No data	No data	No data	No data	No data	UDP-GlcNAc:betaGal beta-1,3-N-acetylglucosaminyltransferase 2
GNRH1	0.416812	0.539454	No data	No data	No data	0.142236	No data	0.428804	gonadotropin releasing hormone 1
AHI1	0.327403	0.538553	No data	No data	No data	No data	No data	No data	Abelson helper integration site 1
HBS1L	0.325469	0.535372	No data	No data	No data	No data	No data	No data	HBS1 like translational GTPase
TACR3	0.406784	0.534979	No data	No data	No data	0.0182379	No data	No data	tachykinin receptor 3
POU3F1	0.324801	0.534272	No data	No data	No data	No data	No data	No data	POU class 3 homeobox 1
SYN2	0.322842	0.53105	No data	No data	No data	No data	No data	No data	synapsin II
PTPN2	0.320076	0.526501	No data	No data	No data	No data	No data	No data	protein tyrosine phosphatase non-receptor type 2
MSRA	0.318196	0.523408	No data	No data	No data	No data	No data	No data	methionine sulfoxide reductase A
RBPJ	0.315518	0.519003	No data	No data	No data	No data	No data	No data	recombination signal binding protein for immunoglobulin kappa J region
RAB2A	0.313558	0.515779	No data	No data	No data	No data	No data	No data	RAB2A, member RAS oncogene family
PNPT1	0.311793	0.512876	No data	No data	No data	No data	No data	No data	polyribonucleotide nucleotidyltransferase 1
IRF5	0.311146	0.509685	No data	No data	No data	0.0425552	No data	No data	interferon regulatory factor 5
BCL6	0.309323	0.508813	No data	No data	No data	No data	No data	No data	BCL6 transcription repressor
MICOS10	0.306026	0.503389	No data	No data	No data	No data	No data	No data	mitochondrial contact site and cristae organizing system subunit 10
TAGAP	0.305257	0.502125	No data	No data	No data	No data	No data	No data	T cell activation RhoGTPase activating protein
IFNG	0.309058	0.50205	No data	No data	No data	0.126525	No data	No data	interferon gamma
ACAP1	0.305144	0.501939	No data	No data	No data	No data	No data	No data	ArfGAP with coiled-coil, ankyrin repeat and PH domains 1
RAB20	0.305102	0.501869	No data	No data	No data	No data	No data	No data	RAB20, member RAS oncogene family
SH2D2A	0.30323	0.49879	No data	No data	No data	No data	No data	No data	SH2 domain containing 2A
PIK3R5	0.301981	0.496736	No data	No data	No data	No data	No data	No data	phosphoinositide-3-kinase regulatory subunit 5
NOD2	0.299929	0.493361	No data	No data	No data	No data	No data	No data	nucleotide binding oligomerization domain containing 2
ITGB3	0.299604	0.492826	No data	No data	No data	No data	No data	No data	integrin subunit beta 3
IGFBP5	0.298085	0.488808	No data	No data	No data	0.0303965	No data	No data	insulin like growth factor binding protein 5
C4orf36	0.295938	0.486795	No data	No data	No data	No data	No data	No data	chromosome 4 open reading frame 36
ABCA3	0.308383	0.486345	No data	No data	No data	0.0151983	No data	0.411694	ATP binding cassette subfamily A member 3
TRIB2	0.295173	0.485536	No data	No data	No data	No data	No data	No data	tribbles pseudokinase 2
TIMP4	0.293465	0.482727	No data	No data	No data	No data	No data	No data	TIMP metallopeptidase inhibitor 4
MB21D2	0.292878	0.481762	No data	No data	No data	No data	No data	No data	Mab-21 domain containing 2
IRF4	0.288567	0.474671	No data	No data	No data	No data	No data	No data	interferon regulatory factor 4
ILDR1	0.301588	0.473907	No data	No data	No data	No data	No data	0.443658	immunoglobulin like domain containing receptor 1
NRG1	0.286553	0.471358	No data	No data	No data	No data	No data	No data	neuregulin 1
ATXN2	0.292222	0.467046	No data	No data	No data	0.0151983	No data	0.26597	ataxin 2
IQCN	0.283071	0.46563	No data	No data	No data	No data	No data	No data	IQ motif containing N
IRF8	0.281803	0.463544	No data	No data	No data	No data	No data	No data	interferon regulatory factor 8
SLC25A37	0.280699	0.460209	No data	No data	No data	0.0303965	No data	No data	solute carrier family 25 member 37
TMEM121	0.278149	0.457534	No data	No data	No data	No data	No data	No data	transmembrane protein 121
MYC	0.274732	0.449861	No data	No data	No data	0.0410353	No data	No data	MYC proto-oncogene, bHLH transcription factor
ID2	0.273471	0.449838	No data	No data	No data	No data	No data	No data	inhibitor of DNA binding 2
KATNIP	0.272282	0.447883	No data	No data	No data	No data	No data	No data	katanin interacting protein
RBM17	0.270516	0.444978	No data	No data	No data	No data	No data	No data	RNA binding motif protein 17
MAN2A1	0.268928	0.442366	No data	No data	No data	No data	No data	No data	mannosidase alpha class 2A member 1
GJB2	0.268659	0.43771	No data	No data	No data	0.0842724	No data	No data	gap junction protein beta 2
BRAF	0.2676	0.43771	No data	No data	No data	0.0494163	No data	No data	B-Raf proto-oncogene, serine/threonine kinase
DIAPH1	0.266097	0.43771	No data	No data	No data	No data	No data	No data	diaphanous related formin 1
NPRL2	0.266097	0.43771	No data	No data	No data	No data	No data	No data	NPR2 like, GATOR1 complex subunit
SFTPC	0.266097	0.43771	No data	No data	No data	No data	No data	No data	surfactant protein C
RAB5C	0.263629	0.43365	No data	No data	No data	No data	No data	No data	RAB5C, member RAS oncogene family
TBX21	0.263086	0.432756	No data	No data	No data	No data	No data	No data	T-box transcription factor 21
ADCY7	0.329019	0.432428	No data	No data	No data	0.0303965	No data	No data	adenylate cyclase 7
PPARG	0.260054	0.426401	No data	No data	No data	0.0273569	No data	No data	peroxisome proliferator activated receptor gamma
SYT2	0.258706	0.425552	No data	No data	No data	No data	No data	No data	synaptotagmin 2
POGZ	0.258706	0.425552	No data	No data	No data	No data	No data	No data	pogo transposable element derived with ZNF domain
ADNP	0.258706	0.425552	No data	No data	No data	No data	No data	No data	activity dependent neuroprotector homeobox
SLC33A1	0.258706	0.425552	No data	No data	No data	No data	No data	No data	solute carrier family 33 member 1
INPP5B	0.256322	0.421631	No data	No data	No data	No data	No data	No data	inositol polyphosphate-5-phosphatase B
MYB	0.252869	0.41595	No data	No data	No data	No data	No data	No data	MYB proto-oncogene, transcription factor
VANGL2	0.261204	0.415238	No data	No data	No data	No data	No data	0.288463	VANGL planar cell polarity protein 2
PRKCQ	0.25237	0.415129	No data	No data	No data	No data	No data	No data	protein kinase C theta
VEGFA	0.256161	0.41377	No data	No data	No data	0.151898	No data	No data	vascular endothelial growth factor A
GCA	0.248145	0.40818	No data	No data	No data	No data	No data	No data	grancalcin
NEDD9	0.246852	0.406053	No data	No data	No data	No data	No data	No data	neural precursor cell expressed, developmentally down-regulated 9
IL21	0.24137	0.397035	No data	No data	No data	No data	No data	No data	interleukin 21
MGME1	0.241131	0.396642	No data	No data	No data	No data	No data	No data	mitochondrial genome maintenance exonuclease 1
TYK2	0.240906	0.396272	No data	No data	No data	No data	No data	No data	tyrosine kinase 2
BAK1	0.240361	0.395376	No data	No data	No data	No data	No data	No data	BCL2 antagonist/killer 1
SBF1	0.240146	0.395023	No data	No data	No data	No data	No data	No data	SET binding factor 1
NTRK1	0.239571	0.393012	No data	No data	No data	0.0212776	No data	No data	neurotrophic receptor tyrosine kinase 1
CD44	0.238816	0.392835	No data	No data	No data	No data	No data	No data	CD44 molecule (Indian blood group)
JAK1	0.238766	0.392752	No data	No data	No data	No data	No data	No data	Janus kinase 1
UBAC2	0.236164	0.388471	No data	No data	No data	No data	No data	No data	UBA domain containing 2
ZNF366	0.236006	0.388212	No data	No data	No data	No data	No data	No data	zinc finger protein 366
CCR8	0.234871	0.386345	No data	No data	No data	No data	No data	No data	C-C motif chemokine receptor 8
CDCA8	0.230987	0.379957	No data	No data	No data	No data	No data	No data	cell division cycle associated 8
C1QTNF12	0.230193	0.378651	No data	No data	No data	No data	No data	No data	C1q and TNF related 12
SLAMF6	0.229204	0.377024	No data	No data	No data	No data	No data	No data	SLAM family member 6
RAB5B	0.228832	0.376412	No data	No data	No data	No data	No data	No data	RAB5B, member RAS oncogene family
CCDC88B	0.228537	0.375926	No data	No data	No data	No data	No data	No data	coiled-coil domain containing 88B
CD86	0.228043	0.375113	No data	No data	No data	No data	No data	No data	CD86 molecule
PPP4R3B	0.22696	0.373331	No data	No data	No data	No data	No data	No data	protein phosphatase 4 regulatory subunit 3B
CAPZB	0.226721	0.371723	No data	No data	No data	0.0243172	No data	No data	capping actin protein of muscle Z-line subunit beta
LRRFIP2	0.22585	0.371506	No data	No data	No data	No data	No data	No data	LRR binding FLII interacting protein 2
MMEL1	0.224908	0.369957	No data	No data	No data	No data	No data	No data	membrane metalloendopeptidase like 1
EPS8L3	0.223665	0.367912	No data	No data	No data	No data	No data	No data	EPS8 like 3
CD274	0.226421	0.367318	No data	No data	No data	0.102565	No data	No data	CD274 molecule
IRF7	0.220241	0.36228	No data	No data	No data	No data	No data	No data	interferon regulatory factor 7
FMNL1	0.219827	0.361599	No data	No data	No data	No data	No data	No data	formin like 1
CAMSAP2	0.21704	0.357015	No data	No data	No data	No data	No data	No data	calmodulin regulated spectrin associated protein family member 2
HLA-DPB1	0.216835	0.356677	No data	No data	No data	No data	No data	No data	major histocompatibility complex, class II, DP beta 1
GIGYF1	0.270408	0.355841	No data	No data	No data	No data	No data	No data	GRB10 interacting GYF protein 1
GPR18	0.215732	0.354862	No data	No data	No data	No data	No data	No data	G protein-coupled receptor 18
TM4SF18	0.215385	0.354292	No data	No data	No data	No data	No data	No data	transmembrane 4 L six family member 18
HLA-DQB1	0.214318	0.352537	No data	No data	No data	No data	No data	No data	major histocompatibility complex, class II, DQ beta 1
MCCD1	0.210863	0.346853	No data	No data	No data	No data	No data	No data	mitochondrial coiled-coil domain 1
THADA	0.207767	0.341761	No data	No data	No data	No data	No data	No data	THADA armadillo repeat containing
H4C8	0.204601	0.336554	No data	No data	No data	No data	No data	No data	H4 clustered histone 8
SIK3	0.206816	0.327212	No data	No data	No data	No data	No data	0.259708	SIK family kinase 3
FAM76B	0.19679	0.323704	No data	No data	No data	No data	No data	No data	family with sequence similarity 76 member B
ZFP36L2	0.191438	0.314292	No data	No data	No data	0.0121586	No data	No data	ZFP36 ring finger protein like 2
SUOX	0.190143	0.311251	No data	No data	No data	0.0303965	No data	No data	sulfite oxidase
PHRF1	0.188636	0.310292	No data	No data	No data	No data	No data	No data	PHD and ring finger domains 1
HLA-B	0.188576	0.308673	No data	No data	No data	0.0303965	No data	No data	major histocompatibility complex, class I, B
NRIP1	0.185673	0.305418	No data	No data	No data	No data	No data	No data	nuclear receptor interacting protein 1
MBIP	0.18404	0.301212	No data	No data	No data	0.0303965	No data	No data	MAP3K12 binding inhibitory protein 1
C6orf15	0.183623	0.301134	No data	No data	No data	0.0182379	No data	No data	chromosome 6 open reading frame 15
FUT2	0.182265	0.299812	No data	No data	No data	No data	No data	No data	fucosyltransferase 2
SNX20	0.181691	0.298869	No data	No data	No data	No data	No data	No data	sorting nexin 20
SLA	0.181167	0.298006	No data	No data	No data	No data	No data	No data	Src like adaptor
CYSLTR2	0.179412	0.295119	No data	No data	No data	No data	No data	No data	cysteinyl leukotriene receptor 2
FADS2	0.178464	0.29356	No data	No data	No data	No data	No data	No data	fatty acid desaturase 2
EFCAB13	0.176399	0.290162	No data	No data	No data	No data	No data	No data	EF-hand calcium binding domain 13
IFNA1	0.180429	0.2896	No data	No data	No data	0.143833	No data	No data	interferon alpha 1
PRXL2B	0.174424	0.286914	No data	No data	No data	No data	No data	No data	peroxiredoxin like 2B
SLC35F1	0.173433	0.285284	No data	No data	No data	No data	No data	No data	solute carrier family 35 member F1
USP25	0.172051	0.283012	No data	No data	No data	No data	No data	No data	ubiquitin specific peptidase 25
SNX5	0.171703	0.282439	No data	No data	No data	No data	No data	No data	sorting nexin 5
XPA	0.171051	0.281365	No data	No data	No data	No data	No data	No data	XPA, DNA damage recognition and repair factor
RPS26	0.17076	0.280888	No data	No data	No data	No data	No data	No data	ribosomal protein S26
PTPN13	0.169686	0.27912	No data	No data	No data	No data	No data	No data	protein tyrosine phosphatase non-receptor type 13
BRD7	0.167399	0.275359	No data	No data	No data	No data	No data	No data	bromodomain containing 7
WWOX	0.173819	0.272639	No data	No data	No data	No data	No data	0.265605	WW domain containing oxidoreductase
ERBB3	0.165483	0.272207	No data	No data	No data	No data	No data	No data	erb-b2 receptor tyrosine kinase 3
HIPK1	0.165263	0.271844	No data	No data	No data	No data	No data	No data	homeodomain interacting protein kinase 1
IFITM3	0.164433	0.27048	No data	No data	No data	No data	No data	No data	interferon induced transmembrane protein 3
KCNRG	0.163755	0.269364	No data	No data	No data	No data	No data	No data	potassium channel regulator
TULP1	0.163624	0.269148	No data	No data	No data	No data	No data	No data	TUB like protein 1
KEAP1	0.162552	0.266777	No data	No data	No data	0.0121586	No data	No data	kelch like ECH associated protein 1
FKBP5	0.161185	0.265138	No data	No data	No data	No data	No data	No data	FKBP prolyl isomerase 5
CDHR5	0.160923	0.264706	No data	No data	No data	No data	No data	No data	cadherin related family member 5
EPM2AIP1	0.160547	0.264088	No data	No data	No data	No data	No data	No data	EPM2A interacting protein 1
PKN3	0.16035	0.263763	No data	No data	No data	No data	No data	No data	protein kinase N3
MAGI3	0.162647	0.263286	No data	No data	No data	0.0851103	No data	No data	membrane associated guanylate kinase, WW and PDZ domain containing 3
FAM167A	0.158921	0.261413	No data	No data	No data	No data	No data	No data	family with sequence similarity 167 member A
IKZF4	0.158069	0.260011	No data	No data	No data	No data	No data	No data	IKAROS family zinc finger 4
CEP57L1	0.157374	0.258869	No data	No data	No data	No data	No data	No data	centrosomal protein 57 like 1
DGKH	0.156689	0.257742	No data	No data	No data	No data	No data	No data	diacylglycerol kinase eta
TEDC1	0.155948	0.256522	No data	No data	No data	No data	No data	No data	tubulin epsilon and delta complex 1
DEFB135	0.153229	0.25205	No data	No data	No data	No data	No data	No data	defensin beta 135
BAZ2B	0.152653	0.251103	No data	No data	No data	No data	No data	No data	bromodomain adjacent to zinc finger domain 2B
FDFT1	0.152619	0.251047	No data	No data	No data	No data	No data	No data	farnesyl-diphosphate farnesyltransferase 1
SESN3	0.152175	0.250316	No data	No data	No data	No data	No data	No data	sestrin 3
TRMO	0.15195	0.249946	No data	No data	No data	No data	No data	No data	tRNA methyltransferase O
KLLN	0.150766	0.247999	No data	No data	No data	No data	No data	No data	killin, p53 regulated DNA replication inhibitor
JUND	0.150099	0.246901	No data	No data	No data	No data	No data	No data	JunD proto-oncogene, AP-1 transcription factor subunit
FNDC3A	0.149097	0.245254	No data	No data	No data	No data	No data	No data	fibronectin type III domain containing 3A
PAFAH1B2	0.147302	0.2423	No data	No data	No data	No data	No data	No data	platelet activating factor acetylhydrolase 1b catalytic subunit 2
TNP1	0.146576	0.241107	No data	No data	No data	No data	No data	No data	transition protein 1
BLTP3A	0.146402	0.240821	No data	No data	No data	No data	No data	No data	bridge-like lipid transfer protein family member 3A
H3C11	0.145619	0.239532	No data	No data	No data	No data	No data	No data	H3 clustered histone 11
TEF	0.145346	0.239083	No data	No data	No data	No data	No data	No data	TEF transcription factor, PAR bZIP family member
CEP57	0.145664	0.238999	No data	No data	No data	0.0121586	No data	No data	centrosomal protein 57
PSMB8	0.14361	0.236228	No data	No data	No data	No data	No data	No data	proteasome 20S subunit beta 8
PTEN	0.156214	0.234432	No data	No data	No data	0.0531939	No data	0.426929	phosphatase and tensin homolog
AKAP11	0.142241	0.233975	No data	No data	No data	No data	No data	No data	A-kinase anchoring protein 11
TIMMDC1	0.137964	0.22694	No data	No data	No data	No data	No data	No data	translocase of inner mitochondrial membrane domain containing 1
H2BC13	0.136847	0.225103	No data	No data	No data	No data	No data	No data	H2B clustered histone 13
AP5Z1	0.13528	0.222525	No data	No data	No data	No data	No data	No data	adaptor related protein complex 5 subunit zeta 1
TMEM171	0.135076	0.222189	No data	No data	No data	No data	No data	No data	transmembrane protein 171
C6orf118	0.134788	0.221716	No data	No data	No data	No data	No data	No data	chromosome 6 open reading frame 118
NUS1	0.132928	0.218656	No data	No data	No data	No data	No data	No data	NUS1 dehydrodolichyl diphosphate synthase subunit
MAF	0.132459	0.217885	No data	No data	No data	No data	No data	No data	MAF bZIP transcription factor
HLA-DPA1	0.131963	0.217069	No data	No data	No data	No data	No data	No data	major histocompatibility complex, class II, DP alpha 1
NEURL4	0.131446	0.216219	No data	No data	No data	No data	No data	No data	neuralized E3 ubiquitin protein ligase 4
BLK	0.130965	0.215427	No data	No data	No data	No data	No data	No data	BLK proto-oncogene, Src family tyrosine kinase
FHL3	0.12979	0.213495	No data	No data	No data	No data	No data	No data	four and a half LIM domains 3
ANKRD36B	0.129361	0.212789	No data	No data	No data	No data	No data	No data	ankyrin repeat domain 36B
PTCD2	0.127071	0.209023	No data	No data	No data	No data	No data	No data	pentatricopeptide repeat domain 2
PRSS55	0.126242	0.207659	No data	No data	No data	No data	No data	No data	serine protease 55
HLA-DQA1	0.124969	0.203563	No data	No data	No data	0.0400221	No data	No data	major histocompatibility complex, class II, DQ alpha 1
TMEM131	0.123222	0.202691	No data	No data	No data	No data	No data	No data	transmembrane protein 131
PSMB7	0.123802	0.202125	No data	No data	No data	0.0303965	No data	No data	proteasome 20S subunit beta 7
TRANK1	0.122832	0.20205	No data	No data	No data	No data	No data	No data	tetratricopeptide repeat and ankyrin repeat containing 1
RHOH	0.122703	0.201837	No data	No data	No data	No data	No data	No data	ras homolog family member H
NAB1	0.122309	0.201189	No data	No data	No data	No data	No data	No data	NGFI-A binding protein 1
ZSCAN16	0.152607	0.200822	No data	No data	No data	No data	No data	No data	zinc finger and SCAN domain containing 16
GATA4	0.122061	0.200781	No data	No data	No data	No data	No data	No data	GATA binding protein 4
RTP2	0.121817	0.200379	No data	No data	No data	No data	No data	No data	receptor transporter protein 2
CARMIL1	0.121219	0.199396	No data	No data	No data	No data	No data	No data	capping protein regulator and myosin 1 linker 1
POGLUT1	0.1203	0.197885	No data	No data	No data	No data	No data	No data	protein O-glucosyltransferase 1
H2BC10	0.120273	0.19784	No data	No data	No data	No data	No data	No data	H2B clustered histone 10
NPEPPS	0.129757	0.1974	No data	No data	No data	No data	No data	0.320805	aminopeptidase puromycin sensitive
FAM149A	0.119808	0.197076	No data	No data	No data	No data	No data	No data	family with sequence similarity 149 member A
CRIP2	0.119541	0.196637	No data	No data	No data	No data	No data	No data	cysteine rich protein 2
PTPN12	0.118877	0.195544	No data	No data	No data	No data	No data	No data	protein tyrosine phosphatase non-receptor type 12
H3C8	0.118385	0.194735	No data	No data	No data	No data	No data	No data	H3 clustered histone 8
PDE7B	0.118279	0.194561	No data	No data	No data	No data	No data	No data	phosphodiesterase 7B
MYO7A	0.129604	0.194538	No data	No data	No data	0.0303965	No data	0.3595	myosin VIIA
PMP22	0.127202	0.194538	No data	No data	No data	No data	No data	0.293995	peripheral myelin protein 22
OTOF	0.119374	0.194538	No data	No data	No data	0.0364758	No data	No data	otoferlin
DES	0.118959	0.194538	No data	No data	No data	0.0227974	No data	No data	desmin
HUWE1	0.118266	0.194538	No data	No data	No data	No data	No data	No data	HECT, UBA and WWE domain containing E3 ubiquitin protein ligase 1
CLDN9	0.118266	0.194538	No data	No data	No data	No data	No data	No data	claudin 9
CR1	0.118266	0.194538	No data	No data	No data	No data	No data	No data	complement C3b/C4b receptor 1 (Knops blood group)
SCNN1A	0.118266	0.194538	No data	No data	No data	No data	No data	No data	sodium channel epithelial 1 subunit alpha
GSE1	0.125888	0.194383	No data	No data	No data	No data	No data	0.253872	Gse1 coiled-coil protein
KCNH7	0.118128	0.194311	No data	No data	No data	No data	No data	No data	potassium voltage-gated channel subfamily H member 7
GPR25	0.11803	0.19415	No data	No data	No data	No data	No data	No data	G protein-coupled receptor 25
ADAP2	0.117604	0.193449	No data	No data	No data	No data	No data	No data	ArfGAP with dual PH domains 2
HSPB9	0.117071	0.192572	No data	No data	No data	No data	No data	No data	heat shock protein family B (small) member 9
CRIP1	0.116845	0.192201	No data	No data	No data	No data	No data	No data	cysteine rich protein 1
MICA	0.116493	0.191622	No data	No data	No data	No data	No data	No data	MHC class I polypeptide-related sequence A
FADS1	0.116117	0.191004	No data	No data	No data	No data	No data	No data	fatty acid desaturase 1
GPR183	0.115486	0.189966	No data	No data	No data	No data	No data	No data	G protein-coupled receptor 183
KIDINS220	0.11284	0.185614	No data	No data	No data	No data	No data	No data	kinase D interacting substrate 220
PHTF1	0.111297	0.183075	No data	No data	No data	No data	No data	No data	putative homeodomain transcription factor 1
CFAP36	0.111115	0.182776	No data	No data	No data	No data	No data	No data	cilia and flagella associated protein 36
HDLBP	0.111058	0.182682	No data	No data	No data	No data	No data	No data	high density lipoprotein binding protein
FANCC	0.110874	0.182379	No data	No data	No data	No data	No data	No data	FA complementation group C
H2BC6	0.110185	0.181245	No data	No data	No data	No data	No data	No data	H2B clustered histone 6
RPL3	0.109985	0.180917	No data	No data	No data	No data	No data	No data	ribosomal protein L3
STK25	0.108046	0.177727	No data	No data	No data	No data	No data	No data	serine/threonine kinase 25
LIF	0.112211	0.177368	No data	No data	No data	0.144215	No data	No data	LIF interleukin 6 family cytokine
SLC39A8	0.107424	0.176705	No data	No data	No data	No data	No data	No data	solute carrier family 39 member 8
TRIM13	0.104957	0.172646	No data	No data	No data	No data	No data	No data	tripartite motif containing 13
RSBN1L	0.104718	0.172253	No data	No data	No data	No data	No data	No data	round spermatid basic protein 1 like
CTSB	0.12213	0.17222	No data	No data	No data	0.0241484	No data	0.562749	cathepsin B
PUSL1	0.104356	0.171658	No data	No data	No data	No data	No data	No data	pseudouridine synthase like 1
TTC34	0.104133	0.17129	No data	No data	No data	No data	No data	No data	tetratricopeptide repeat domain 34
INTS11	0.103801	0.170744	No data	No data	No data	No data	No data	No data	integrator complex subunit 11
RSBN1	0.103562	0.170352	No data	No data	No data	No data	No data	No data	round spermatid basic protein 1
MICOS10-NBL1	0.102523	0.168643	No data	No data	No data	No data	No data	No data	MICOS10-NBL1 readthrough
AGRP	0.102432	0.167581	No data	No data	No data	0.0182379	No data	No data	agouti related neuropeptide
MLH1	0.101767	0.1674	No data	No data	No data	No data	No data	No data	mutL homolog 1
LGALS8	0.100497	0.16531	No data	No data	No data	No data	No data	No data	galectin 8
PDGFB	0.100306	0.164995	No data	No data	No data	No data	No data	No data	platelet derived growth factor subunit B
LRRC36	0.100004	0.164499	No data	No data	No data	No data	No data	No data	leucine rich repeat containing 36
GNA12	0.100004	0.164498	No data	No data	No data	No data	No data	No data	G protein subunit alpha 12
TOB2	0.0993518	0.163426	No data	No data	No data	No data	No data	No data	transducer of ERBB2, 2
CUTA	0.0988078	0.162531	No data	No data	No data	No data	No data	No data	cutA divalent cation tolerance homolog
USP17L7	0.0983862	0.161838	No data	No data	No data	No data	No data	No data	ubiquitin specific peptidase 17 like family member 7
RERE	0.0979356	0.161097	No data	No data	No data	No data	No data	No data	arginine-glutamic acid dipeptide repeats
AKR7A2	0.0976614	0.160646	No data	No data	No data	No data	No data	No data	aldo-keto reductase family 7 member A2
FUCA1	0.0975536	0.160468	No data	No data	No data	No data	No data	No data	alpha-L-fucosidase 1
GSTM3	0.0961963	0.158236	No data	No data	No data	No data	No data	No data	glutathione S-transferase mu 3
XKR6	0.0946305	0.15566	No data	No data	No data	No data	No data	No data	XK related 6
C1QTNF9	0.0945652	0.155553	No data	No data	No data	No data	No data	No data	C1q and TNF related 9
GINS2	0.0942055	0.154961	No data	No data	No data	No data	No data	No data	GINS complex subunit 2
IP6K3	0.0931935	0.153296	No data	No data	No data	No data	No data	No data	inositol hexakisphosphate kinase 3
DOCK9	0.0928164	0.152676	No data	No data	No data	No data	No data	No data	dedicator of cytokinesis 9
NKAPL	0.0913007	0.150183	No data	No data	No data	No data	No data	No data	NFKB activating protein like
TNFRSF18	0.0911382	0.149915	No data	No data	No data	No data	No data	No data	TNF receptor superfamily member 18
DCLRE1B	0.0908521	0.149445	No data	No data	No data	No data	No data	No data	DNA cross-link repair 1B
ALDH2	0.0885013	0.144666	No data	No data	No data	0.0182379	No data	No data	aldehyde dehydrogenase 2 family member
SAMD5	0.0875865	0.144073	No data	No data	No data	No data	No data	No data	sterile alpha motif domain containing 5
TAGLN	0.0874727	0.143886	No data	No data	No data	No data	No data	No data	transgelin
SST	0.0982863	0.143575	No data	No data	No data	0.0798872	No data	0.326459	somatostatin
FARP2	0.0869875	0.143088	No data	No data	No data	No data	No data	No data	FERM, ARH/RhoGEF and pleckstrin domain protein 2
CYLD	0.0965765	0.141732	No data	No data	No data	No data	No data	0.342584	CYLD lysine 63 deubiquitinase
FCHO2	0.0854494	0.140558	No data	No data	No data	No data	No data	No data	FCH and mu domain containing endocytic adaptor 2
ACAP3	0.084672	0.139279	No data	No data	No data	No data	No data	No data	ArfGAP with coiled-coil, ankyrin repeat and PH domains 3
PLIN3	0.0842463	0.138579	No data	No data	No data	No data	No data	No data	perilipin 3
OLFML3	0.0836876	0.13766	No data	No data	No data	No data	No data	No data	olfactomedin like 3
CIP2A	0.0830549	0.136619	No data	No data	No data	No data	No data	No data	cellular inhibitor of PP2A
ADM2	0.0825928	0.135859	No data	No data	No data	No data	No data	No data	adrenomedullin 2
OVOL2	0.082278	0.135341	No data	No data	No data	No data	No data	No data	ovo like zinc finger 2
URAD	0.0819077	0.134732	No data	No data	No data	No data	No data	No data	ureidoimidazoline (2-oxo-4-hydroxy-4-carboxy-5-) decarboxylase
BTN3A2	0.0817928	0.134543	No data	No data	No data	No data	No data	No data	butyrophilin subfamily 3 member A2
KCTD11	0.081723	0.134428	No data	No data	No data	No data	No data	No data	potassium channel tetramerization domain containing 11
NBL1	0.081714	0.134413	No data	No data	No data	No data	No data	No data	NBL1, DAN family BMP antagonist
MAMSTR	0.0815225	0.134098	No data	No data	No data	No data	No data	No data	MEF2 activating motif and SAP domain containing transcriptional regulator
TMEM258	0.0884098	0.132649	No data	No data	No data	No data	No data	0.255574	transmembrane protein 258
DOK6	0.0804993	0.132415	No data	No data	No data	No data	No data	No data	docking protein 6
DEFB130B	0.0804251	0.132293	No data	No data	No data	No data	No data	No data	defensin beta 130B
ITPR3	0.0804138	0.132275	No data	No data	No data	No data	No data	No data	inositol 1,4,5-trisphosphate receptor type 3
SEPTIN2	0.0800608	0.131694	No data	No data	No data	No data	No data	No data	septin 2
HECTD4	0.0791895	0.130261	No data	No data	No data	No data	No data	No data	HECT domain E3 ubiquitin protein ligase 4
OR2B2	0.0784538	0.129051	No data	No data	No data	No data	No data	No data	olfactory receptor family 2 subfamily B member 2
CLDN7	0.0783132	0.128819	No data	No data	No data	No data	No data	No data	claudin 7
PRELID3B	0.0783077	0.12881	No data	No data	No data	No data	No data	No data	PRELI domain containing 3B
SIDT2	0.0768311	0.126381	No data	No data	No data	No data	No data	No data	SID1 transmembrane family member 2
CTCF	0.0766881	0.126146	No data	No data	No data	No data	No data	No data	CCCTC-binding factor
LRIG2	0.0766353	0.126059	No data	No data	No data	No data	No data	No data	leucine rich repeats and immunoglobulin like domains 2
TMEM39A	0.0763128	0.125529	No data	No data	No data	No data	No data	No data	transmembrane protein 39A
MTMR9	0.0760065	0.125025	No data	No data	No data	No data	No data	No data	myotubularin related protein 9
MARCHF7	0.0758737	0.124806	No data	No data	No data	No data	No data	No data	membrane associated ring-CH-type finger 7
IFITM2	0.0743828	0.122354	No data	No data	No data	No data	No data	No data	interferon induced transmembrane protein 2
SPOUT1	0.0743548	0.122308	No data	No data	No data	No data	No data	No data	SPOUT domain containing methyltransferase 1
DNAAF11	0.073969	0.121673	No data	No data	No data	No data	No data	No data	dynein axonemal assembly factor 11
PDE4A	0.0736674	0.121177	No data	No data	No data	No data	No data	No data	phosphodiesterase 4A
NCBP1	0.0729183	0.119945	No data	No data	No data	No data	No data	No data	nuclear cap binding protein subunit 1
ELOA	0.0726313	0.119473	No data	No data	No data	No data	No data	No data	elongin A
NAA25	0.0724185	0.119123	No data	No data	No data	No data	No data	No data	N-alpha-acetyltransferase 25, NatB auxiliary subunit
ZBTB9	0.0714856	0.117588	No data	No data	No data	No data	No data	No data	zinc finger and BTB domain containing 9
TNPO3	0.071196	0.117112	No data	No data	No data	No data	No data	No data	transportin 3
MTA1	0.0711485	0.117034	No data	No data	No data	No data	No data	No data	metastasis associated 1
CARD11	0.0707887	0.116442	No data	No data	No data	No data	No data	No data	caspase recruitment domain family member 11
PMEL	0.0706448	0.116205	No data	No data	No data	No data	No data	No data	premelanosome protein
KCP	0.0700246	0.115185	No data	No data	No data	No data	No data	No data	kielin cysteine rich BMP regulator
IGFBP2	0.0711534	0.113229	No data	No data	No data	0.0762565	No data	No data	insulin like growth factor binding protein 2
UTP11	0.0685056	0.112687	No data	No data	No data	No data	No data	No data	UTP11 small subunit processome component
C2orf92	0.0680995	0.112018	No data	No data	No data	No data	No data	No data	chromosome 2 open reading frame 92
ADM5	0.0678908	0.111675	No data	No data	No data	No data	No data	No data	adrenomedullin 5 (putative)
USP17L2	0.0673427	0.110774	No data	No data	No data	No data	No data	No data	ubiquitin specific peptidase 17 like family member 2
TMEM60	0.0666491	0.109633	No data	No data	No data	No data	No data	No data	transmembrane protein 60
H2BC9	0.065241	0.107317	No data	No data	No data	No data	No data	No data	H2B clustered histone 9
H3C7	0.065241	0.107317	No data	No data	No data	No data	No data	No data	H3 clustered histone 7
H4C7	0.065241	0.107317	No data	No data	No data	No data	No data	No data	H4 clustered histone 7
MRPS27	0.0649925	0.106908	No data	No data	No data	No data	No data	No data	mitochondrial ribosomal protein S27
AFF1	0.0648272	0.106636	No data	No data	No data	No data	No data	No data	AF4/FMR2 family member 1
CD80	0.0645653	0.106205	No data	No data	No data	No data	No data	No data	CD80 molecule
IFNA8	0.0644709	0.10605	No data	No data	No data	No data	No data	No data	interferon alpha 8
MRPL20	0.0638737	0.105067	No data	No data	No data	No data	No data	No data	mitochondrial ribosomal protein L20
H2BC1	0.0637078	0.104794	No data	No data	No data	No data	No data	No data	H2B clustered histone 1
LEMD2	0.0635395	0.104518	No data	No data	No data	No data	No data	No data	LEM domain nuclear envelope protein 2
HFE	0.0635224	0.103882	No data	No data	No data	0.0121586	No data	No data	homeostatic iron regulator
H4C6	0.0631497	0.103876	No data	No data	No data	No data	No data	No data	H4 clustered histone 6
H1-3	0.0631417	0.103863	No data	No data	No data	No data	No data	No data	H1.3 linker histone, cluster member
H1-4	0.062869	0.103415	No data	No data	No data	No data	No data	No data	H1.4 linker histone, cluster member
H4C4	0.0628627	0.103404	No data	No data	No data	No data	No data	No data	H4 clustered histone 4
H2BC8	0.0628283	0.103348	No data	No data	No data	No data	No data	No data	H2B clustered histone 8
H2AC8	0.0628283	0.103348	No data	No data	No data	No data	No data	No data	H2A clustered histone 8
H2AC7	0.0628283	0.103348	No data	No data	No data	No data	No data	No data	H2A clustered histone 7
H4C5	0.0628283	0.103348	No data	No data	No data	No data	No data	No data	H4 clustered histone 5
H2BC7	0.0628283	0.103348	No data	No data	No data	No data	No data	No data	H2B clustered histone 7
H3C4	0.0628283	0.103348	No data	No data	No data	No data	No data	No data	H3 clustered histone 4
H3C6	0.0627646	0.103243	No data	No data	No data	No data	No data	No data	H3 clustered histone 6
NEIL2	0.0618642	0.101762	No data	No data	No data	No data	No data	No data	nei like DNA glycosylase 2
H2BC5	0.0617056	0.101501	No data	No data	No data	No data	No data	No data	H2B clustered histone 5
KAT2A	0.0613268	0.100878	No data	No data	No data	No data	No data	No data	lysine acetyltransferase 2A
MUC22	0.0603859	0.0993303	No data	No data	No data	No data	No data	No data	mucin 22
PHTF2	0.0603777	0.0993168	No data	No data	No data	No data	No data	No data	putative homeodomain transcription factor 2
DEFB134	0.0593119	0.0975636	No data	No data	No data	No data	No data	No data	defensin beta 134
H2AC1	0.0591064	0.0972256	No data	No data	No data	No data	No data	No data	H2A clustered histone 1
PRSS51	0.0589131	0.0969076	No data	No data	No data	No data	No data	No data	serine protease 51
IRF3	0.0585414	0.0962962	No data	No data	No data	No data	No data	No data	interferon regulatory factor 3
POP7	0.0584715	0.0961811	No data	No data	No data	No data	No data	No data	POP7 homolog, ribonuclease P/MRP subunit
H2AC6	0.0575301	0.0946326	No data	No data	No data	No data	No data	No data	H2A clustered histone 6
MXRA8	0.0574799	0.09455	No data	No data	No data	No data	No data	No data	matrix remodeling associated 8
GTF3C1	0.0574794	0.0945493	No data	No data	No data	No data	No data	No data	general transcription factor IIIC subunit 1
TEX22	0.0573435	0.0943258	No data	No data	No data	No data	No data	No data	testis expressed 22
RPS6KA4	0.056418	0.0928033	No data	No data	No data	No data	No data	No data	ribosomal protein S6 kinase A4
CEP76	0.0562227	0.0924821	No data	No data	No data	No data	No data	No data	centrosomal protein 76
SCGN	0.056152	0.0923658	No data	No data	No data	No data	No data	No data	secretagogin, EF-hand calcium binding protein
ARMC2	0.0641316	0.0922964	No data	No data	No data	No data	No data	0.263903	armadillo repeat containing 2
H2BC4	0.0560068	0.092127	No data	No data	No data	No data	No data	No data	H2B clustered histone 4
IZUMO1	0.0552376	0.0908617	No data	No data	No data	No data	No data	No data	izumo sperm-egg fusion 1
RING1	0.0551615	0.0907365	No data	No data	No data	No data	No data	No data	ring finger protein 1
H4C3	0.0551107	0.0906528	No data	No data	No data	No data	No data	No data	H4 clustered histone 3
H1-6	0.0550121	0.0904907	No data	No data	No data	No data	No data	No data	H1.6 linker histone, cluster member
IL26	0.0549344	0.0903628	No data	No data	No data	No data	No data	No data	interleukin 26
MAPKAPK5	0.0546192	0.0898444	No data	No data	No data	No data	No data	No data	MAPK activated protein kinase 5
FEM1A	0.0628368	0.089203	No data	No data	No data	No data	No data	0.283174	fem-1 homolog A
DAXX	0.0540949	0.088982	No data	No data	No data	No data	No data	No data	death domain associated protein
MTMR2	0.0529388	0.0870804	No data	No data	No data	No data	No data	No data	myotubularin related protein 2
SF3A3	0.0528474	0.0869299	No data	No data	No data	No data	No data	No data	splicing factor 3a subunit 3
MTAP	0.0524179	0.0862235	No data	No data	No data	No data	No data	No data	methylthioadenosine phosphorylase
PRMT1	0.0521894	0.0858477	No data	No data	No data	No data	No data	No data	protein arginine methyltransferase 1
SLC10A6	0.0518552	0.0852979	No data	No data	No data	No data	No data	No data	solute carrier family 10 member 6
TNPO1	0.0515171	0.0847417	No data	No data	No data	No data	No data	No data	transportin 1
ARHGAP31	0.0514431	0.0846201	No data	No data	No data	No data	No data	No data	Rho GTPase activating protein 31
C1orf122	0.0510367	0.0839515	No data	No data	No data	No data	No data	No data	chromosome 1 open reading frame 122
ZNF365	0.0507495	0.0834791	No data	No data	No data	No data	No data	No data	zinc finger protein 365
YRDC	0.0510766	0.0834092	No data	No data	No data	0.0121586	No data	No data	yrdC N6-threonylcarbamoyltransferase domain containing
ACO2	0.0504026	0.0829084	No data	No data	No data	No data	No data	No data	aconitase 2
GLS	0.0520025	0.0818927	No data	No data	No data	0.0729517	No data	No data	glutaminase
COLEC10	0.0494437	0.0813311	No data	No data	No data	No data	No data	No data	collectin subfamily member 10
MANEAL	0.0491687	0.0808788	No data	No data	No data	No data	No data	No data	mannosidase endo-alpha like
CP	0.0540156	0.0808668	No data	No data	No data	0.159696	No data	No data	ceruloplasmin
SPATA32	0.0488872	0.0804157	No data	No data	No data	No data	No data	No data	spermatogenesis associated 32
CEP43	0.048735	0.0801654	No data	No data	No data	No data	No data	No data	centrosomal protein 43
SLC45A1	0.0486938	0.0800977	No data	No data	No data	No data	No data	No data	solute carrier family 45 member 1
DLEU7	0.0485343	0.0798352	No data	No data	No data	No data	No data	No data	deleted in lymphocytic leukemia 7
SYNGAP1	0.0484406	0.0796811	No data	No data	No data	No data	No data	No data	synaptic Ras GTPase activating protein 1
MTF1	0.0483952	0.0796064	No data	No data	No data	No data	No data	No data	metal regulatory transcription factor 1
PLEKHG4	0.0482613	0.0793862	No data	No data	No data	No data	No data	No data	pleckstrin homology and RhoGEF domain containing G4
CLEC2B	0.0481924	0.0792729	No data	No data	No data	No data	No data	No data	C-type lectin domain family 2 member B
SDF4	0.0481732	0.0792412	No data	No data	No data	No data	No data	No data	stromal cell derived factor 4
MYRF	0.0480658	0.0790645	No data	No data	No data	No data	No data	No data	myelin regulatory factor
SPRYD7	0.0480503	0.0790391	No data	No data	No data	No data	No data	No data	SPRY domain containing 7
ACTR1B	0.0480273	0.0790012	No data	No data	No data	No data	No data	No data	actin related protein 1B
PCSK7	0.0480215	0.0789917	No data	No data	No data	No data	No data	No data	proprotein convertase subtilisin/kexin type 7
HSD17B8	0.0479149	0.0788163	No data	No data	No data	No data	No data	No data	hydroxysteroid 17-beta dehydrogenase 8
HEMGN	0.0478889	0.0787736	No data	No data	No data	No data	No data	No data	hemogen
AKT2	0.0477857	0.0786038	No data	No data	No data	No data	No data	No data	AKT serine/threonine kinase 2
ZNF831	0.0466504	0.0767363	No data	No data	No data	No data	No data	No data	zinc finger protein 831
GSTM1	0.0485321	0.0765713	No data	No data	No data	0.0652071	No data	No data	glutathione S-transferase mu 1
H2BC3	0.0460669	0.0757766	No data	No data	No data	No data	No data	No data	H2B clustered histone 3
SCAF1	0.0457442	0.0752458	No data	No data	No data	No data	No data	No data	SR-related CTD associated factor 1
CDSN	0.045527	0.0748884	No data	No data	No data	No data	No data	No data	corneodesmosin
DEFB136	0.0452195	0.0743826	No data	No data	No data	No data	No data	No data	defensin beta 136
TMPRSS3	0.0544955	0.0736585	No data	No data	No data	No data	No data	0.31965	transmembrane serine protease 3
POLR3H	0.0447268	0.0735721	No data	No data	No data	No data	No data	No data	RNA polymerase III subunit H
DRD4	0.0445923	0.073351	No data	No data	No data	No data	No data	No data	dopamine receptor D4
ARMS2	0.0444778	0.0731626	No data	No data	No data	No data	No data	No data	age-related maculopathy susceptibility 2
HSD17B11	0.0444752	0.0731584	No data	No data	No data	No data	No data	No data	hydroxysteroid 17-beta dehydrogenase 11
IFITM1	0.0443365	0.0729301	No data	No data	No data	No data	No data	No data	interferon induced transmembrane protein 1
H2AC14	0.0442327	0.0727594	No data	No data	No data	No data	No data	No data	H2A clustered histone 14
CPTP	0.0438592	0.072145	No data	No data	No data	No data	No data	No data	ceramide-1-phosphate transfer protein
H1-2	0.0438463	0.0721238	No data	No data	No data	No data	No data	No data	H1.2 linker histone, cluster member
SPEF2	0.0436991	0.0718817	No data	No data	No data	No data	No data	No data	sperm flagellar 2
ATAD1	0.0433445	0.0712984	No data	No data	No data	No data	No data	No data	ATPase family AAA domain containing 1
BLMH	0.043321	0.0712597	No data	No data	No data	No data	No data	No data	bleomycin hydrolase
H1-5	0.0432586	0.0711571	No data	No data	No data	No data	No data	No data	H1.5 linker histone, cluster member
BLTP1	0.0429027	0.0705716	No data	No data	No data	No data	No data	No data	bridge-like lipid transfer protein family member 1
PPP1R14B	0.0425814	0.0700432	No data	No data	No data	No data	No data	No data	protein phosphatase 1 regulatory inhibitor subunit 14B
BTN3A1	0.042457	0.0698385	No data	No data	No data	No data	No data	No data	butyrophilin subfamily 3 member A1
ANO7	0.0421355	0.0693096	No data	No data	No data	No data	No data	No data	anoctamin 7
MLN	0.0421215	0.0692866	No data	No data	No data	No data	No data	No data	motilin
TAS1R3	0.041403	0.0681048	No data	No data	No data	No data	No data	No data	taste 1 receptor member 3
HMGCL	0.0413132	0.0679571	No data	No data	No data	No data	No data	No data	3-hydroxy-3-methylglutaryl-CoA lyase
GSTM5	0.0411412	0.0676741	No data	No data	No data	No data	No data	No data	glutathione S-transferase mu 5
PRDX5	0.040789	0.0670949	No data	No data	No data	No data	No data	No data	peroxiredoxin 5
PTPN11	0.0455881	0.0670099	No data	No data	No data	0.159582	No data	No data	protein tyrosine phosphatase non-receptor type 11
CLEC2D	0.0403938	0.0664447	No data	No data	No data	No data	No data	No data	C-type lectin domain family 2 member D
NTN5	0.039785	0.0654434	No data	No data	No data	No data	No data	No data	netrin 5
KLRF1	0.0395994	0.0651381	No data	No data	No data	No data	No data	No data	killer cell lectin like receptor F1
H3C3	0.0393484	0.0647252	No data	No data	No data	No data	No data	No data	H3 clustered histone 3
H2AC4	0.0393484	0.0647252	No data	No data	No data	No data	No data	No data	H2A clustered histone 4
H3C2	0.0393484	0.0647252	No data	No data	No data	No data	No data	No data	H3 clustered histone 2
ENDOG	0.0392206	0.0645149	No data	No data	No data	No data	No data	No data	endonuclease G
CSF1	0.0391745	0.0644392	No data	No data	No data	No data	No data	No data	colony stimulating factor 1
COMMD1	0.0389316	0.0640395	No data	No data	No data	No data	No data	No data	copper metabolism domain containing 1
RAVER2	0.0386102	0.0635109	No data	No data	No data	No data	No data	No data	ribonucleoprotein, PTB binding 2
LRRC8A	0.0385578	0.0634247	No data	No data	No data	No data	No data	No data	leucine rich repeat containing 8 VRAC subunit A
ZC3H7B	0.0384839	0.0633031	No data	No data	No data	No data	No data	No data	zinc finger CCCH-type containing 7B
FEN1	0.0382976	0.0629967	No data	No data	No data	No data	No data	No data	flap structure-specific endonuclease 1
ACAD10	0.0382271	0.0628806	No data	No data	No data	No data	No data	No data	acyl-CoA dehydrogenase family member 10
RXRB	0.0381528	0.0627585	No data	No data	No data	No data	No data	No data	retinoid X receptor beta
CNR2	0.0401355	0.0627523	No data	No data	No data	0.0653526	No data	No data	cannabinoid receptor 2
NHLH1	0.0381137	0.0626941	No data	No data	No data	No data	No data	No data	nescient helix-loop-helix 1
H2AC13	0.0377293	0.0620619	No data	No data	No data	No data	No data	No data	H2A clustered histone 13
WDR46	0.037723	0.0620515	No data	No data	No data	No data	No data	No data	WD repeat domain 46
TMEM17	0.0375844	0.0618235	No data	No data	No data	No data	No data	No data	transmembrane protein 17
EPO	0.0425557	0.0617496	No data	No data	No data	0.165026	No data	No data	erythropoietin
H3C10	0.0374761	0.0616453	No data	No data	No data	No data	No data	No data	H3 clustered histone 10
FAM86B1	0.0373714	0.0614731	No data	No data	No data	No data	No data	No data	family with sequence similarity 86 member B1
LYPLA2	0.0368502	0.0606158	No data	No data	No data	No data	No data	No data	lysophospholipase 2
SCNN1D	0.0368174	0.0605619	No data	No data	No data	No data	No data	No data	sodium channel epithelial 1 subunit delta
H2BC14	0.0366604	0.0603036	No data	No data	No data	No data	No data	No data	H2B clustered histone 14
MEI1	0.0365943	0.0601948	No data	No data	No data	No data	No data	No data	meiotic double-stranded break formation protein 1
ZER1	0.0365419	0.0601086	No data	No data	No data	No data	No data	No data	zyg-11 related cell cycle regulator
CREG1	0.0363792	0.0598411	No data	No data	No data	No data	No data	No data	cellular repressor of E1A stimulated genes 1
INAVA	0.0362509	0.0596299	No data	No data	No data	No data	No data	No data	innate immunity activator
ICOS	0.0360453	0.0592918	No data	No data	No data	No data	No data	No data	inducible T cell costimulator
TM4SF1	0.0360176	0.0592462	No data	No data	No data	No data	No data	No data	transmembrane 4 L six family member 1
PRCC	0.0359441	0.0591253	No data	No data	No data	No data	No data	No data	proline rich mitotic checkpoint control factor
IFNA2	0.03821	0.0586355	No data	No data	No data	0.084342	No data	No data	interferon alpha 2
ZBED3	0.0355686	0.0585076	No data	No data	No data	No data	No data	No data	zinc finger BED-type containing 3
KCNH4	0.035448	0.0583093	No data	No data	No data	No data	No data	No data	potassium voltage-gated channel subfamily H member 4
UQCC2	0.0352619	0.0580032	No data	No data	No data	No data	No data	No data	ubiquinol-cytochrome c reductase complex assembly factor 2
CSDC2	0.0357045	0.0578193	No data	No data	No data	0.0182379	No data	No data	cold shock domain containing C2
CD302	0.0350879	0.0577169	No data	No data	No data	No data	No data	No data	CD302 molecule
DDR1	0.0350506	0.0576556	No data	No data	No data	No data	No data	No data	discoidin domain receptor tyrosine kinase 1
CSRNP1	0.0350357	0.057631	No data	No data	No data	No data	No data	No data	cysteine and serine rich nuclear protein 1
BTN2A2	0.0347607	0.0571787	No data	No data	No data	No data	No data	No data	butyrophilin subfamily 2 member A2
DHX58	0.0343902	0.0565693	No data	No data	No data	No data	No data	No data	DExH-box helicase 58
CDC37	0.0343034	0.0564265	No data	No data	No data	No data	No data	No data	cell division cycle 37, HSP90 cochaperone
CAPSL	0.0342053	0.0562651	No data	No data	No data	No data	No data	No data	calcyphosine like
SOX7	0.0341441	0.0561645	No data	No data	No data	No data	No data	No data	SRY-box transcription factor 7
C6orf136	0.0340092	0.0559425	No data	No data	No data	No data	No data	No data	chromosome 6 open reading frame 136
TMEM116	0.0339488	0.0558432	No data	No data	No data	No data	No data	No data	transmembrane protein 116
TPPP3	0.0337827	0.05557	No data	No data	No data	No data	No data	No data	tubulin polymerization promoting protein family member 3
CRLF3	0.0336286	0.0553165	No data	No data	No data	No data	No data	No data	cytokine receptor like factor 3
DVL1	0.0335052	0.0551135	No data	No data	No data	No data	No data	No data	dishevelled segment polarity protein 1
BTN3A3	0.0333616	0.0548772	No data	No data	No data	No data	No data	No data	butyrophilin subfamily 3 member A3
VDAC1	0.033323	0.0548138	No data	No data	No data	No data	No data	No data	voltage dependent anion channel 1
EIF5A	0.0332773	0.0547387	No data	No data	No data	No data	No data	No data	eukaryotic translation initiation factor 5A
BRAP	0.033132	0.0544996	No data	No data	No data	No data	No data	No data	BRCA1 associated protein
BANF2	0.0329358	0.0541769	No data	No data	No data	No data	No data	No data	BANF family member 2
CTSZ	0.032922	0.0541542	No data	No data	No data	No data	No data	No data	cathepsin Z
PRR3	0.0326923	0.0537763	No data	No data	No data	No data	No data	No data	proline rich 3
BTN2A1	0.032551	0.0535438	No data	No data	No data	No data	No data	No data	butyrophilin subfamily 2 member A1
TBC1D13	0.0324648	0.0534021	No data	No data	No data	No data	No data	No data	TBC1 domain family member 13
H4C12	0.0324513	0.0533799	No data	No data	No data	No data	No data	No data	H4 clustered histone 12
AKR7A3	0.0324354	0.0533537	No data	No data	No data	No data	No data	No data	aldo-keto reductase family 7 member A3
GNL1	0.0323004	0.0531317	No data	No data	No data	No data	No data	No data	G protein nucleolar 1 (putative)
ZBTB22	0.031947	0.0525504	No data	No data	No data	No data	No data	No data	zinc finger and BTB domain containing 22
ZDHHC12	0.0317528	0.052231	No data	No data	No data	No data	No data	No data	zinc finger DHHC-type palmitoyltransferase 12
BOK	0.0317336	0.0521994	No data	No data	No data	No data	No data	No data	BCL2 family apoptosis regulator BOK
PACS2	0.0315944	0.0519704	No data	No data	No data	No data	No data	No data	phosphofurin acidic cluster sorting protein 2
DZIP3	0.0315358	0.051874	No data	No data	No data	No data	No data	No data	DAZ interacting zinc finger protein 3
CTDNEP1	0.0315197	0.0518476	No data	No data	No data	No data	No data	No data	CTD nuclear envelope phosphatase 1
H4C11	0.0314568	0.051744	No data	No data	No data	No data	No data	No data	H4 clustered histone 11
DEFB130A	0.0313726	0.0516056	No data	No data	No data	No data	No data	No data	defensin beta 130A
ZNF705D	0.0312436	0.0513934	No data	No data	No data	No data	No data	No data	zinc finger protein 705D
CDX2	0.0311839	0.0512952	No data	No data	No data	No data	No data	No data	caudal type homeobox 2
COL11A2	0.0320321	0.0511706	No data	No data	No data	0.0303965	No data	No data	collagen type XI alpha 2 chain
ERO1B	0.0309116	0.0508473	No data	No data	No data	No data	No data	No data	endoplasmic reticulum oxidoreductase 1 beta
CDK2	0.0309087	0.0508424	No data	No data	No data	No data	No data	No data	cyclin dependent kinase 2
RP1L1	0.0308238	0.0507028	No data	No data	No data	No data	No data	No data	RP1 like 1
PINX1	0.0306328	0.0503886	No data	No data	No data	No data	No data	No data	PIN2 (TERF1) interacting telomerase inhibitor 1
DSPP	0.0305806	0.0503027	No data	No data	No data	No data	No data	No data	dentin sialophosphoprotein
ILRUN	0.0399839	0.0495769	No data	No data	No data	No data	No data	0.266882	inflammation and lipid regulator with UBA-like and NBR1-like domains
PINX1	0.0300635	0.0494522	No data	No data	No data	No data	No data	No data	PIN2 (TERF1) interacting telomerase inhibitor 1
FDX2	0.0300632	0.0494517	No data	No data	No data	No data	No data	No data	ferredoxin 2
RASIP1	0.0300379	0.0494101	No data	No data	No data	No data	No data	No data	Ras interacting protein 1
IFNA13	0.0299479	0.0492621	No data	No data	No data	No data	No data	No data	interferon alpha 13
TTLL10	0.0297619	0.0489561	No data	No data	No data	No data	No data	No data	tubulin tyrosine ligase like 10
CCNL2	0.0295168	0.0485529	No data	No data	No data	No data	No data	No data	cyclin L2
RAVER1	0.0292237	0.0480707	No data	No data	No data	No data	No data	No data	ribonucleoprotein, PTB binding 1
VPS52	0.0291453	0.0479418	No data	No data	No data	No data	No data	No data	VPS52 subunit of GARP complex
PHF5A	0.0290725	0.047822	No data	No data	No data	No data	No data	No data	PHD finger protein 5A
SPARCL1	0.0289616	0.0476396	No data	No data	No data	No data	No data	No data	SPARC like 1
IL2RB	0.0288754	0.0474979	No data	No data	No data	No data	No data	No data	interleukin 2 receptor subunit beta
LY75-CD302	0.0288635	0.0474783	No data	No data	No data	No data	No data	No data	LY75-CD302 readthrough
ATP6V0D1	0.028808	0.047387	No data	No data	No data	No data	No data	No data	ATPase H+ transporting V0 subunit d1
TEFM	0.0286242	0.0470846	No data	No data	No data	No data	No data	No data	transcription elongation factor, mitochondrial
CLDN23	0.0283871	0.0466947	No data	No data	No data	No data	No data	No data	claudin 23
ICAM1	0.0297822	0.0465577	No data	No data	No data	0.0486345	No data	No data	intercellular adhesion molecule 1
ADAD1	0.0281218	0.0462582	No data	No data	No data	No data	No data	No data	adenosine deaminase domain containing 1
SLC25A38	0.0279138	0.0459161	No data	No data	No data	No data	No data	No data	solute carrier family 25 member 38
PHF20L1	0.0278749	0.045852	No data	No data	No data	No data	No data	No data	PHD finger protein 20 like 1
TUBB1	0.027719	0.0455956	No data	No data	No data	No data	No data	No data	tubulin beta 1 class VI
HSD11B2	0.0276667	0.0455097	No data	No data	No data	No data	No data	No data	hydroxysteroid 11-beta dehydrogenase 2
TSPAN33	0.0274992	0.045234	No data	No data	No data	No data	No data	No data	tetraspanin 33
GIN1	0.027385	0.0450462	No data	No data	No data	No data	No data	No data	gypsy retrotransposon integrase 1
B4GALNT4	0.0273138	0.0449291	No data	No data	No data	No data	No data	No data	beta-1,4-N-acetyl-galactosaminyltransferase 4
PHETA1	0.0272975	0.0449022	No data	No data	No data	No data	No data	No data	PH domain containing endocytic trafficking adaptor 1
BTBD6	0.0272262	0.0447851	No data	No data	No data	No data	No data	No data	BTB domain containing 6
SKP1	0.0266668	0.0438649	No data	No data	No data	No data	No data	No data	S-phase kinase associated protein 1
ZKSCAN4	0.0264056	0.0434352	No data	No data	No data	No data	No data	No data	zinc finger with KRAB and SCAN domains 4
HTRA1	0.0257643	0.0423804	No data	No data	No data	No data	No data	No data	HtrA serine peptidase 1
ANKS1A	0.0257361	0.042334	No data	No data	No data	No data	No data	No data	ankyrin repeat and sterile alpha motif domain containing 1A
PHF1	0.0253727	0.0417362	No data	No data	No data	No data	No data	No data	PHD finger protein 1
PSMD14	0.0253601	0.0417154	No data	No data	No data	No data	No data	No data	proteasome 26S subunit, non-ATPase 14
ANO9	0.0252846	0.0415913	No data	No data	No data	No data	No data	No data	anoctamin 9
ATP5F1E	0.0254625	0.0412759	No data	No data	No data	0.0121586	No data	No data	ATP synthase F1 subunit epsilon
LMNTD2	0.0249288	0.041006	No data	No data	No data	No data	No data	No data	lamin tail domain containing 2
SNRPC	0.0248389	0.040858	No data	No data	No data	No data	No data	No data	small nuclear ribonucleoprotein polypeptide C
RSPH9	0.0247326	0.0406832	No data	No data	No data	No data	No data	No data	radial spoke head component 9
SNED1	0.0245668	0.0404105	No data	No data	No data	No data	No data	No data	sushi, nidogen and EGF like domains 1
EPHA10	0.024564	0.0404059	No data	No data	No data	No data	No data	No data	EPH receptor A10
ALDH8A1	0.0244958	0.0402938	No data	No data	No data	No data	No data	No data	aldehyde dehydrogenase 8 family member A1
AK4	0.0244613	0.040237	No data	No data	No data	No data	No data	No data	adenylate kinase 4
ZKSCAN8	0.0242332	0.0398617	No data	No data	No data	No data	No data	No data	zinc finger with KRAB and SCAN domains 8
IL15RA	0.0241189	0.0396737	No data	No data	No data	No data	No data	No data	interleukin 15 receptor subunit alpha
HSP90B1	0.024	0.0394782	No data	No data	No data	No data	No data	No data	heat shock protein 90 beta family member 1
CHADL	0.0238638	0.0392541	No data	No data	No data	No data	No data	No data	chondroadherin like
KYAT1	0.023782	0.0391197	No data	No data	No data	No data	No data	No data	kynurenine aminotransferase 1
SLC37A1	0.0237081	0.038998	No data	No data	No data	No data	No data	No data	solute carrier family 37 member 1
CD84	0.0236673	0.0389309	No data	No data	No data	No data	No data	No data	CD84 molecule
LRRC56	0.0236349	0.0388777	No data	No data	No data	No data	No data	No data	leucine rich repeat containing 56
MAP3K10	0.0236337	0.0388756	No data	No data	No data	No data	No data	No data	mitogen-activated protein kinase kinase kinase 10
THBD	0.0279653	0.0386086	No data	No data	No data	0.147845	No data	No data	thrombomodulin
SSTR4	0.0234713	0.0386086	No data	No data	No data	No data	No data	No data	somatostatin receptor 4
CD93	0.0234713	0.0386086	No data	No data	No data	No data	No data	No data	CD93 molecule
ICAM4	0.0234324	0.0385445	No data	No data	No data	No data	No data	No data	intercellular adhesion molecule 4 (Landsteiner-Wiener blood group)
PSORS1C1	0.0234151	0.0385161	No data	No data	No data	No data	No data	No data	psoriasis susceptibility 1 candidate 1
RPS18	0.0232946	0.0383179	No data	No data	No data	No data	No data	No data	ribosomal protein S18
RSPH1	0.0232298	0.0382113	No data	No data	No data	No data	No data	No data	radial spoke head component 1
THAP4	0.0229302	0.0377185	No data	No data	No data	No data	No data	No data	THAP domain containing 4
AURKAIP1	0.022857	0.037598	No data	No data	No data	No data	No data	No data	aurora kinase A interacting protein 1
H2BC15	0.0228057	0.0375136	No data	No data	No data	No data	No data	No data	H2B clustered histone 15
H2AC15	0.0228057	0.0375136	No data	No data	No data	No data	No data	No data	H2A clustered histone 15
IFNB1	0.0231317	0.0374419	No data	No data	No data	0.0121586	No data	No data	interferon beta 1
IL22	0.0374819	0.0372482	No data	No data	No data	No data	No data	0.261714	interleukin 22
SIGIRR	0.0223583	0.0367776	No data	No data	No data	No data	No data	No data	single Ig and TIR domain containing
ZKSCAN3	0.0222417	0.0365859	No data	No data	No data	No data	No data	No data	zinc finger with KRAB and SCAN domains 3
RIPOR1	0.0222415	0.0365855	No data	No data	No data	No data	No data	No data	RHO family interacting cell polarization regulator 1
PFDN6	0.0220615	0.0362895	No data	No data	No data	No data	No data	No data	prefoldin subunit 6
LY75	0.0220362	0.0362478	No data	No data	No data	No data	No data	No data	lymphocyte antigen 75
RASSF7	0.021784	0.0358331	No data	No data	No data	No data	No data	No data	Ras association domain family member 7
PIK3R6	0.0217585	0.035791	No data	No data	No data	No data	No data	No data	phosphoinositide-3-kinase regulatory subunit 6
SYNGR1	0.021744	0.0357672	No data	No data	No data	No data	No data	No data	synaptogyrin 1
CCHCR1	0.021705	0.0357031	No data	No data	No data	No data	No data	No data	coiled-coil alpha-helical rod protein 1
ATP6V1FNB	0.0216582	0.0356261	No data	No data	No data	No data	No data	No data	ATP6V1F neighbor
PA2G4	0.0216576	0.035625	No data	No data	No data	No data	No data	No data	proliferation-associated 2G4
ATP9B	0.0215891	0.0355124	No data	No data	No data	No data	No data	No data	ATPase phospholipid transporting 9B (putative)
ERP29	0.0215338	0.0354215	No data	No data	No data	No data	No data	No data	endoplasmic reticulum protein 29
SLC17A4	0.0214537	0.0352898	No data	No data	No data	No data	No data	No data	solute carrier family 17 member 4
AHCYL1	0.0213171	0.035065	No data	No data	No data	No data	No data	No data	adenosylhomocysteinase like 1
RGL2	0.0212146	0.0348964	No data	No data	No data	No data	No data	No data	ral guanine nucleotide dissociation stimulator like 2
D2HGDH	0.0212016	0.034875	No data	No data	No data	No data	No data	No data	D-2-hydroxyglutarate dehydrogenase
SLC35G5	0.0211449	0.0347818	No data	No data	No data	No data	No data	No data	solute carrier family 35 member G5
GSTM2	0.0211295	0.0347565	No data	No data	No data	No data	No data	No data	glutathione S-transferase mu 2
ESYT1	0.0211152	0.0347329	No data	No data	No data	No data	No data	No data	extended synaptotagmin 1
RANGAP1	0.0210723	0.0346623	No data	No data	No data	No data	No data	No data	Ran GTPase activating protein 1
NKX3-1	0.0209655	0.0344867	No data	No data	No data	No data	No data	No data	NK3 homeobox 1
ESRRA	0.0206077	0.0338981	No data	No data	No data	No data	No data	No data	estrogen related receptor alpha
PKP3	0.0204048	0.0335643	No data	No data	No data	No data	No data	No data	plakophilin 3
UBE2J2	0.0202899	0.0333754	No data	No data	No data	No data	No data	No data	ubiquitin conjugating enzyme E2 J2
RB1	0.0197224	0.0324419	No data	No data	No data	No data	No data	No data	RB transcriptional corepressor 1
SMIM20	0.0197031	0.0324101	No data	No data	No data	No data	No data	No data	small integral membrane protein 20
C12orf73	0.0196341	0.0322967	No data	No data	No data	No data	No data	No data	chromosome 12 open reading frame 73
BCL2L12	0.0196115	0.0322594	No data	No data	No data	No data	No data	No data	BCL2 like 12
C8orf74	0.0193394	0.0318119	No data	No data	No data	No data	No data	No data	chromosome 8 open reading frame 74
POLR1H	0.0193016	0.0317497	No data	No data	No data	No data	No data	No data	RNA polymerase I subunit H
PRX	0.0192739	0.0317041	No data	No data	No data	No data	No data	No data	periaxin
BLVRB	0.0192181	0.0316123	No data	No data	No data	No data	No data	No data	biliverdin reductase B
H2AC16	0.0191611	0.0315185	No data	No data	No data	No data	No data	No data	H2A clustered histone 16
DEF6	0.0191533	0.0315058	No data	No data	No data	No data	No data	No data	DEF6 guanine nucleotide exchange factor
MTMR3	0.0191188	0.0314489	No data	No data	No data	No data	No data	No data	myotubularin related protein 3
SYF2	0.0191108	0.0314358	No data	No data	No data	No data	No data	No data	SYF2 pre-mRNA splicing factor
APOA1	0.0217342	0.0313896	No data	No data	No data	0.087231	No data	No data	apolipoprotein A1
PGBD1	0.0190819	0.0313882	No data	No data	No data	No data	No data	No data	piggyBac transposable element derived 1
RNH1	0.019076	0.0313786	No data	No data	No data	No data	No data	No data	ribonuclease/angiogenin inhibitor 1
EMC8	0.0190692	0.0313674	No data	No data	No data	No data	No data	No data	ER membrane protein complex subunit 8
ICAM3	0.0189744	0.0312114	No data	No data	No data	No data	No data	No data	intercellular adhesion molecule 3
RPSA	0.0189318	0.0311414	No data	No data	No data	No data	No data	No data	ribosomal protein SA
PGGHG	0.0189199	0.0311218	No data	No data	No data	No data	No data	No data	protein-glucosylgalactosylhydroxylysine glucosidase
TM9SF2	0.0187278	0.0308058	No data	No data	No data	No data	No data	No data	transmembrane 9 superfamily member 2
S1PR5	0.0186673	0.0307064	No data	No data	No data	No data	No data	No data	sphingosine-1-phosphate receptor 5
TRMT112	0.0186221	0.0306319	No data	No data	No data	No data	No data	No data	tRNA methyltransferase activator subunit 11-2
ZAP70	0.018572	0.0305495	No data	No data	No data	No data	No data	No data	zeta chain of T cell receptor associated protein kinase 70
NDRG1	0.0185213	0.0304661	No data	No data	No data	No data	No data	No data	N-myc downstream regulated 1
INSRR	0.0185144	0.0304548	No data	No data	No data	No data	No data	No data	insulin receptor related receptor
TFR2	0.0184814	0.0304005	No data	No data	No data	No data	No data	No data	transferrin receptor 2
FANCB	0	0	No data	No data	No data	No data	No data	No data	FA complementation group B
